# KBG Syndrome: Prospective Videoconferencing and Use of AI-driven Facial Phenotyping in 25 New Patients

**DOI:** 10.1101/2021.11.18.21266480

**Authors:** Lily Guo, Jiyeon Park, Edward Yi, Elaine Marchi, Tzung-Chien Hsieh, Yana Kibalnyk, Yolanda Moreno-Sáez, Saskia Biskup, Oliver Puk, Carmela Beger, Anastassia Voronova, Peter M. Krawitz, Gholson J. Lyon

## Abstract

Genetic variants in the gene Ankyrin Repeat Domain 11 (*ANKRD11*) and deletions in 16q24.3 are known to cause KBG syndrome, a rare syndrome associated with craniofacial, intellectual, and neurobehavioral anomalies. We report 25 unpublished individuals from 22 families, all with molecularly confirmed diagnoses of KBG syndrome. Twenty-one individuals have de novo variants, three have inherited variants, and one is inherited from a parent exhibiting low-level mosaicism. Of the variants, 20 are truncating (frameshift or nonsense), and the remaining five individuals have missense variants (with one of these in three family members). One of the missense variants has been found in at least two other affected individuals. We created a novel protocol for collection and reporting of data, including prospectively interviewing these individuals and their families throughout eight countries via videoconferencing by a single clinician. Participants’ medical records, including imaging, were reviewed, and data was uploaded to the Human Disease Gene website using Human Phenotype Ontology (HPO) terms. Photos of the participants were submitted to GestaltMatcher and Face2Gene (FDNA Inc, USA) for facial analysis, and we found similar facial phenotypes among the participants. Within our cohort, common traits included short stature, macrodontia, anteverted nares, wide nasal bridge, wide nasal base, thick eyebrows, synophrys and hypertelorism. Seventy-two percent of participants had gastrointestinal complaints and 80% had hearing loss. Three participants were started on growth hormone with positive results. Behavioral issues and global developmental delays were found in most participants. Neurologic abnormalities including seizures and/or EEG abnormalities were also very common (44%), suggesting that early detection and seizure prophylaxis could be an important point of intervention. Twenty-four percent were diagnosed with attention deficit hyperactivity disorder (ADHD) and 28% were diagnosed with autism spectrum disorder (ASD). Additionally, we have identified minimally reported symptoms, including recurrent sinus infections (16%) and previously unreported migraines (20%). Based on the videoconferencing and these data, we provide a set of recommendations regarding diagnostic and treatment approaches for KBG syndrome.

## Supplementary Table 1 for "KBG Syndrome: Prospective Videoconferencing and Use of AI-driven Facial Phenotyping in 25 New Patients"

### Sheet: clinvar_result
Name	Gene(s)	Protein change	Condition(s)	Clinical significance (Last reviewed)	Review status	Accession	GRCh37Chromosome	GRCh37Location	GRCh38Chromosome	GRCh38Location	VariationID	AlleleID(s)	dbSNP ID	Canonical SPDI
NM_013275.6(ANKRD11):c.77C>G (p.Thr26Ser)	ANKRD11	T26S	KBG syndrome	Uncertain significance(Last reviewed: Oct 29, 2019)	criteria provided, single submitter	VCV001029223	16	89383351	16	89316943	1029223	1018201		NC_000016.10:89316942:G:C
NM_013275.6(ANKRD11):c.86A>C (p.Lys29Thr)	ANKRD11	K29T	not provided	Uncertain significance(Last reviewed: May 25, 2021)	criteria provided, single submitter	VCV001204793	16	89383342	16	89316934	1204793	1195133		NC_000016.10:89316933:T:G
NM_013275.6(ANKRD11):c.116C>T (p.Thr39Ile)	ANKRD11	T39I	not provided|KBG syndrome	Conflicting interpretations of pathogenicity(Last reviewed: Jan 27, 2021)	criteria provided, conflicting interpretations	VCV000643898	16	89371724	16	89305316	643898	645142	rs149152296	NC_000016.10:89305315:G:A
NM_013275.6(ANKRD11):c.118C>T (p.Pro40Ser)	ANKRD11	P40S	not provided	Uncertain significance(Last reviewed: Mar 1, 2018)	criteria provided, single submitter	VCV000808153	16	89371722	16	89305314	808153	797454	rs1597551527	NC_000016.10:89305313:G:A
NM_013275.6(ANKRD11):c.136G>A (p.Asp46Asn)	ANKRD11|TRAPPC2L	D46N	not provided|KBG syndrome|Encephalopathy, progressive, early-onset, with episodic rhabdomyolysis|Autism spectrum disorder	Benign/Likely benign(Last reviewed: Oct 19, 2020)	criteria provided, multiple submitters, no conflicts	VCV000585399	16	89371704	16	89305296	585399	577601	rs144947610	NC_000016.10:89305295:C:T
NM_013275.6(ANKRD11):c.149A>T (p.Glu50Val)	ANKRD11	E50V	not provided	Uncertain significance(Last reviewed: Jul 9, 2018)	criteria provided, single submitter	VCV000585400	16	89371691	16	89305283	585400	577600	rs1567614253	NC_000016.10:89305282:T:A
NM_013275.6(ANKRD11):c.196G>A (p.Ala66Thr)	ANKRD11	A66T	KBG syndrome	Uncertain significance(Last reviewed: Jun 8, 2020)	criteria provided, single submitter	VCV001027797	16	89371644	16	89305236	1027797	1018200		NC_000016.10:89305235:C:T
NM_013275.6(ANKRD11):c.224C>G (p.Thr75Arg)	ANKRD11	T75R	not provided	Uncertain significance(Last reviewed: Jun 18, 2019)	criteria provided, single submitter	VCV001304603	16	89371616	16	89305208	1304603	1294878		NC_000016.10:89305207:G:C
NM_013275.6(ANKRD11):c.226G>A (p.Glu76Lys)	ANKRD11	E76K	Inborn genetic diseases	Pathogenic(Last reviewed: Jun 10, 2019)	criteria provided, single submitter	VCV000521463	16	89371614	16	89305206	521463	512249	rs1555535454	NC_000016.10:89305205:C:T
NM_013275.6(ANKRD11):c.275G>A (p.Arg92Gln)	ANKRD11	R92Q	not provided|KBG syndrome	Benign(Last reviewed: Jul 28, 2020)	criteria provided, multiple submitters, no conflicts	VCV000733593	16	89357543	16	89291135	733593	740521	rs143894223	NC_000016.10:89291134:C:T
NM_013275.6(ANKRD11):c.280G>C (p.Ala94Pro)	ANKRD11	A94P	not provided|Autism spectrum disorder|KBG syndrome	Benign(Last reviewed: Dec 31, 2019)	criteria provided, multiple submitters, no conflicts	VCV000587941	16	89357538	16	89291130	587941	580457	rs190143218	NC_000016.10:89291129:C:G
NM_013275.6(ANKRD11):c.295G>A (p.Gly99Ser)	ANKRD11	G99S	Autism spectrum disorder	Uncertain significance(Last reviewed: Aug 17, 2017)	criteria provided, single submitter	VCV000589640	16	89357523	16	89291115	589640	580454	rs1567593338	NC_000016.10:89291114:C:T
NM_013275.6(ANKRD11):c.301G>T (p.Gly101Trp)	ANKRD11	G101W	not provided	Uncertain significance(Last reviewed: Mar 2, 2020)	criteria provided, single submitter	VCV001315398	16	89357517	16	89291109	1315398	1305658		NC_000016.10:89291108:C:A
NM_013275.6(ANKRD11):c.301G>A (p.Gly101Arg)	ANKRD11	G101R	KBG syndrome	Likely benign(Last reviewed: Jan 1, 2016)	criteria provided, single submitter	VCV000931548	16	89357517	16	89291109	931548	919691		NC_000016.10:89291108:C:T
NM_013275.6(ANKRD11):c.373G>A (p.Ala125Thr)	ANKRD11	A125T	Chromatinopathy	Likely pathogenic(Last reviewed: Jan 21, 2019)	no assertion criteria provided	VCV000981711	16	89357445	16	89291037	981711	969875		NC_000016.10:89291036:C:T
NM_013275.6(ANKRD11):c.376G>C (p.Glu126Gln)	ANKRD11	E126Q	KBG syndrome	Uncertain significance(Last reviewed: Feb 21, 2018)	criteria provided, single submitter	VCV001031768	16	89357442	16	89291034	1031768	1021569		NC_000016.10:89291033:C:G
NM_013275.6(ANKRD11):c.389A>G (p.Asn130Ser)	ANKRD11	N130S	Autism spectrum disorder	Likely benign(Last reviewed: Apr 13, 2017)	criteria provided, single submitter	VCV000589607	16	89357429	16	89291021	589607	580239	rs745320027	NC_000016.10:89291020:T:C
NM_013275.6(ANKRD11):c.412A>G (p.Lys138Glu)	ANKRD11	K138E	not provided	Uncertain significance(Last reviewed: May 28, 2019)	criteria provided, single submitter	VCV001305979	16	89357222	16	89290814	1305979	1297250		NC_000016.10:89290813:T:C
NM_013275.6(ANKRD11):c.445G>C (p.Gly149Arg)	ANKRD11	G149R	not provided	Uncertain significance(Last reviewed: Jul 31, 2019)	criteria provided, single submitter	VCV001304794	16	89357189	16	89290781	1304794	1295069		NC_000016.10:89290780:C:G
NM_013275.6(ANKRD11):c.449C>T (p.Thr150Met)	ANKRD11	T150M	Autism spectrum disorder	Uncertain significance(Last reviewed: Feb 20, 2017)	criteria provided, single submitter	VCV000588798	16	89357185	16	89290777	588798	580452	rs777070083	NC_000016.10:89290776:G:A
NM_013275.6(ANKRD11):c.456C>G (p.Asn152Lys)	ANKRD11	N152K	not provided	Uncertain significance(Last reviewed: Aug 1, 2021)	criteria provided, single submitter	VCV001298685	16	89357178	16	89290770	1298685	1288547		NC_000016.10:89290769:G:C
NM_013275.6(ANKRD11):c.502G>A (p.Gly168Arg)	ANKRD11	G168R	not provided	Uncertain significance(Last reviewed: Aug 19, 2019)	criteria provided, single submitter	VCV001307679	16	89357132	16	89290724	1307679	1297627		NC_000016.10:89290723:C:T
NM_013275.6(ANKRD11):c.521G>T (p.Arg174Leu)	ANKRD11	R174L	KBG syndrome	Uncertain significance(Last reviewed: Feb 4, 2019)	criteria provided, single submitter	VCV001029216	16	89357113	16	89290705	1029216	1018199		NC_000016.10:89290704:C:A
NM_013275.6(ANKRD11):c.541G>A (p.Ala181Thr)	ANKRD11	A181T	not specified|KBG syndrome	Likely benign(Last reviewed: Jan 1, 2019)	criteria provided, multiple submitters, no conflicts	VCV000383394	16	89357093	16	89290685	383394	375638	rs777123332	NC_000016.10:89290684:C:T
NM_013275.6(ANKRD11):c.619G>A (p.Glu207Lys)	ANKRD11	E207K	not provided	Uncertain significance(Last reviewed: Aug 24, 2020)	criteria provided, single submitter	VCV001198848	16	89355061	16	89288653	1198848	1188449		NC_000016.10:89288652:C:T
NM_013275.6(ANKRD11):c.630C>G (p.Asn210Lys)	ANKRD11	N210K	KBG syndrome	Uncertain significance(Last reviewed: Oct 10, 2019)	criteria provided, single submitter	VCV000965046	16	89355050	16	89288642	965046	957924		NC_000016.10:89288641:G:C
NM_013275.6(ANKRD11):c.646G>A (p.Val216Ile)	ANKRD11	V216I	not provided	Likely benign(Last reviewed: Apr 7, 2018)	criteria provided, single submitter	VCV000771289	16	89355034	16	89288626	771289	703919	rs369972559	NC_000016.10:89288625:C:T
NM_013275.6(ANKRD11):c.674C>T (p.Ala225Val)	ANKRD11	A225V	not provided	Likely pathogenic(Last reviewed: Mar 18, 2015)	criteria provided, single submitter	VCV000372597	16	89355006	16	89288598	372597	360271	rs746852311	NC_000016.10:89288597:G:A
NM_013275.6(ANKRD11):c.809C>T (p.Pro270Leu)	ANKRD11	P270L	KBG syndrome|not provided	Conflicting interpretations of pathogenicity(Last reviewed: Sep 1, 2021)	criteria provided, conflicting interpretations	VCV001206512	16	89352530	16	89286122	1206512	1198851		NC_000016.10:89286121:G:A
NM_013275.6(ANKRD11):c.824A>G (p.Asn275Ser)	ANKRD11	N275S	not provided	Benign(Last reviewed: Jul 15, 2019)	criteria provided, single submitter	VCV001228098	16	89352515	16	89286107	1228098	1218063		NC_000016.10:89286106:T:C
NM_013275.6(ANKRD11):c.838G>T (p.Val280Leu)	ANKRD11	V280L	not provided	Likely benign(Last reviewed: Jan 15, 2021)	criteria provided, single submitter	VCV001254678	16	89352501	16	89286093	1254678	1244611		NC_000016.10:89286092:C:A
NM_013275.6(ANKRD11):c.868A>G (p.Thr290Ala)	ANKRD11	T290A	not provided|Autism spectrum disorder	Likely benign(Last reviewed: Jul 13, 2020)	criteria provided, multiple submitters, no conflicts	VCV000587936	16	89352471	16	89286063	587936	580237	rs776494318	NC_000016.10:89286062:T:C
NM_013275.6(ANKRD11):c.886T>C (p.Ser296Pro)	ANKRD11	S296P	not provided	Uncertain significance(Last reviewed: Sep 16, 2019)	criteria provided, single submitter	VCV001312399	16	89352453	16	89286045	1312399	1301781		NC_000016.10:89286044:A:G
NM_013275.6(ANKRD11):c.890C>T (p.Thr297Met)	ANKRD11	T297M	Autism spectrum disorder|not provided|KBG syndrome	Benign/Likely benign(Last reviewed: Dec 31, 2019)	criteria provided, multiple submitters, no conflicts	VCV000588222	16	89352449	16	89286041	588222	580159	rs140998225	NC_000016.10:89286040:G:A
NM_013275.6(ANKRD11):c.988A>G (p.Lys330Glu)	ANKRD11	K330E	not specified	Uncertain significance(Last reviewed: Dec 5, 2016)	criteria provided, single submitter	VCV000434200	16	89351962	16	89285554	434200	429891	rs1555529962	NC_000016.10:89285553:T:C
NM_013275.6(ANKRD11):c.1027G>A (p.Val343Ile)	ANKRD11	V343I	not provided|Autism spectrum disorder	Benign/Likely benign(Last reviewed: Jun 25, 2020)	criteria provided, multiple submitters, no conflicts	VCV000589606	16	89351923	16	89285515	589606	580233	rs147744268	NC_000016.10:89285514:C:T
NM_013275.6(ANKRD11):c.1124C>T (p.Thr375Met)	ANKRD11	T375M	not provided	Likely benign(Last reviewed: Aug 26, 2019)	criteria provided, single submitter	VCV001220390	16	89351826	16	89285418	1220390	1210366		NC_000016.10:89285417:G:A
NM_013275.6(ANKRD11):c.1133A>G (p.Asn378Ser)	ANKRD11	N378S	not provided	Uncertain significance(Last reviewed: Nov 11, 2015)	criteria provided, single submitter	VCV000281917	16	89351817	16	89285409	281917	266154	rs202203523	NC_000016.10:89285408:T:C
NM_013275.6(ANKRD11):c.1187C>T (p.Thr396Met)	ANKRD11	T396M	not provided	Uncertain significance(Last reviewed: Sep 1, 2019)	criteria provided, single submitter	VCV000870870	16	89351763	16	89285355	870870	860322		NC_000016.10:89285354:G:A
NM_013275.6(ANKRD11):c.1258G>A (p.Val420Met)	ANKRD11	V420M	not provided	Likely benign(Last reviewed: Jul 30, 2021)	criteria provided, single submitter	VCV001202383	16	89351692	16	89285284	1202383	1191880		NC_000016.10:89285283:C:T
NM_013275.6(ANKRD11):c.1286C>T (p.Ser429Leu)	ANKRD11	S429L	KBG syndrome	Uncertain significance(Last reviewed: Aug 26, 2020)	criteria provided, single submitter	VCV001213786	16	89351664	16	89285256	1213786	1203779		NC_000016.10:89285255:G:A
NM_013275.6(ANKRD11):c.1360G>A (p.Val454Met)	ANKRD11	V454M	not provided	Likely benign(Last reviewed: Jul 3, 2019)	criteria provided, single submitter	VCV001199537	16	89351590	16	89285182	1199537	1191879		NC_000016.10:89285181:C:T
NM_013275.6(ANKRD11):c.1402C>T (p.Arg468Cys)	ANKRD11	R468C	not provided	Uncertain significance	no assertion criteria provided	VCV001049923	16	89351548	16	89285140	1049923	1038493		NC_000016.10:89285139:G:A
NM_013275.6(ANKRD11):c.1403G>A (p.Arg468His)	ANKRD11	R468H	not provided	Likely benign(Last reviewed: Feb 22, 2021)	criteria provided, single submitter	VCV001253734	16	89351547	16	89285139	1253734	1243671		NC_000016.10:89285138:C:T
NM_013275.6(ANKRD11):c.1419C>A (p.Ser473Arg)	ANKRD11	S473R	not provided	Uncertain significance(Last reviewed: Oct 18, 2021)	criteria provided, single submitter	VCV001313708	16	89351531	16	89285123	1313708	1303969		NC_000016.10:89285122:G:T
NM_013275.6(ANKRD11):c.1425G>T (p.Lys475Asn)	ANKRD11	K475N	not provided	Uncertain significance(Last reviewed: Sep 29, 2016)	criteria provided, single submitter	VCV000389420	16	89351525	16	89285117	389420	377950	rs1057523418	NC_000016.10:89285116:C:A
NM_013275.6(ANKRD11):c.1430G>C (p.Cys477Ser)	ANKRD11	C477S	not provided|KBG syndrome	Likely benign(Last reviewed: Nov 20, 2020)	criteria provided, multiple submitters, no conflicts	VCV000800179	16	89351520	16	89285112	800179	785440	rs777270316	NC_000016.10:89285111:C:G
NM_013275.6(ANKRD11):c.1532A>G (p.Asp511Gly)	ANKRD11	D511G	not provided	Uncertain significance(Last reviewed: Oct 10, 2019)	criteria provided, single submitter	VCV001308953	16	89351418	16	89285010	1308953	1300981		NC_000016.10:89285009:T:C
NM_013275.6(ANKRD11):c.1559C>T (p.Ala520Val)	ANKRD11	A520V	not provided	Uncertain significance(Last reviewed: Aug 21, 2017)	criteria provided, single submitter	VCV000451456	16	89351391	16	89284983	451456	445676	rs1415129056	NC_000016.10:89284982:G:A
NM_013275.6(ANKRD11):c.1571C>T (p.Ser524Leu)	ANKRD11	S524L	not provided	Uncertain significance(Last reviewed: Jul 18, 2019)	criteria provided, single submitter	VCV001304344	16	89351379	16	89284971	1304344	1294619		NC_000016.10:89284970:G:A
NM_013275.6(ANKRD11):c.1577A>T (p.His526Leu)	ANKRD11	H526L	not provided	Likely benign(Last reviewed: Mar 9, 2021)	criteria provided, single submitter	VCV001254160	16	89351373	16	89284965	1254160	1244097		NC_000016.10:89284964:T:A
NM_013275.6(ANKRD11):c.1591G>A (p.Ala531Thr)	ANKRD11	A531T	not provided	Likely benign(Last reviewed: Feb 1, 2021)	criteria provided, single submitter	VCV001176362	16	89351359	16	89284951	1176362	1166210		NC_000016.10:89284950:C:T
NM_013275.6(ANKRD11):c.1622A>G (p.Gln541Arg)	ANKRD11	Q541R	not provided	Uncertain significance	no assertion criteria provided	VCV001050384	16	89351328	16	89284920	1050384	1038492		NC_000016.10:89284919:T:C
NM_013275.6(ANKRD11):c.1763C>T (p.Ser588Leu)	ANKRD11	S588L	not provided|Intellectual disability|Autism spectrum disorder	Conflicting interpretations of pathogenicity(Last reviewed: May 10, 2021)	criteria provided, conflicting interpretations	VCV000589037	16	89351187	16	89284779	589037	580442	rs202142344	NC_000016.10:89284778:G:A
NM_013275.6(ANKRD11):c.1777A>G (p.Arg593Gly)	ANKRD11	R593G	not provided	Uncertain significance(Last reviewed: Jan 8, 2020)	criteria provided, single submitter	VCV001310517	16	89351173	16	89284765	1310517	1301221		NC_000016.10:89284764:T:C
NM_013275.6(ANKRD11):c.1817A>T (p.Glu606Val)	ANKRD11	E606V	not provided	Uncertain significance(Last reviewed: Dec 9, 2019)	criteria provided, single submitter	VCV001311111	16	89351133	16	89284725	1311111	1300492		NC_000016.10:89284724:T:A
NM_013275.6(ANKRD11):c.1838C>G (p.Ser613Cys)	ANKRD11	S613C	not provided	Likely benign(Last reviewed: Sep 26, 2017)	criteria provided, single submitter	VCV000717959	16	89351112	16	89284704	717959	726946	rs199902915	NC_000016.10:89284703:G:C
NM_013275.6(ANKRD11):c.1844C>T (p.Ala615Val)	ANKRD11	A615V	not provided	Likely benign(Last reviewed: Sep 1, 2021)	criteria provided, single submitter	VCV001298683	16	89351106	16	89284698	1298683	1288545		NC_000016.10:89284697:G:A
NM_013275.6(ANKRD11):c.1844C>G (p.Ala615Gly)	ANKRD11	A615G	not provided|KBG syndrome|Autism spectrum disorder	Benign(Last reviewed: Dec 31, 2019)	criteria provided, multiple submitters, no conflicts	VCV000585401	16	89351106	16	89284698	585401	577595	rs115797011	NC_000016.10:89284697:G:C
NM_013275.6(ANKRD11):c.1852G>A (p.Ala618Thr)	ANKRD11	A618T	not provided|KBG syndrome|Autism spectrum disorder	Benign/Likely benign(Last reviewed: May 13, 2021)	criteria provided, multiple submitters, no conflicts	VCV000587996	16	89351098	16	89284690	587996	580430	rs140370885	NC_000016.10:89284689:C:T
NM_013275.6(ANKRD11):c.1880A>C (p.Lys627Thr)	ANKRD11	K627T	not provided	Uncertain significance(Last reviewed: Sep 27, 2019)	criteria provided, single submitter	VCV001312419	16	89351070	16	89284662	1312419	1301801		NC_000016.10:89284661:T:G
NM_013275.6(ANKRD11):c.1987G>A (p.Asp663Asn)	ANKRD11	D663N	not provided	Uncertain significance(Last reviewed: Jun 18, 2019)	criteria provided, single submitter	VCV001303776	16	89350963	16	89284555	1303776	1294051		NC_000016.10:89284554:C:T
NM_013275.6(ANKRD11):c.1994A>G (p.Lys665Arg)	ANKRD11	K665R	not provided	Uncertain significance(Last reviewed: Apr 10, 2018)	criteria provided, single submitter	VCV000585402	16	89350956	16	89284548	585402	577594	rs769640583	NC_000016.10:89284547:T:C
NM_013275.6(ANKRD11):c.2006A>C (p.Asp669Ala)	ANKRD11	D669A	KBG syndrome	Likely pathogenic(Last reviewed: Dec 31, 2017)	criteria provided, single submitter	VCV000689739	16	89350944	16	89284536	689739	677454	rs1597462279	NC_000016.10:89284535:T:G
NM_013275.6(ANKRD11):c.2028T>G (p.Asn676Lys)	ANKRD11	N676K	not provided	Likely benign(Last reviewed: Feb 25, 2021)	criteria provided, single submitter	VCV001189985	16	89350922	16	89284514	1189985	1181449		NC_000016.10:89284513:A:C
NM_013275.6(ANKRD11):c.2039C>G (p.Thr680Ser)	ANKRD11	T680S	not provided|KBG syndrome|Autism spectrum disorder	Benign(Last reviewed: Oct 30, 2020)	criteria provided, multiple submitters, no conflicts	VCV000585403	16	89350911	16	89284503	585403	577593	rs145694621	NC_000016.10:89284502:G:C
NM_013275.6(ANKRD11):c.2056G>C (p.Val686Leu)	ANKRD11	V686L	not provided	Uncertain significance(Last reviewed: Nov 12, 2019)	no assertion criteria provided	VCV000977366	16	89350894	16	89284486	977366	965550		NC_000016.10:89284485:C:G
NM_013275.6(ANKRD11):c.2146A>C (p.Lys716Gln)	ANKRD11	K716Q	not provided	Uncertain significance(Last reviewed: Mar 8, 2021)	criteria provided, single submitter	VCV001314185	16	89350804	16	89284396	1314185	1304446		NC_000016.10:89284395:T:G
NM_013275.6(ANKRD11):c.2184C>G (p.Ile728Met)	ANKRD11	I728M	not provided|Autism spectrum disorder	Likely benign(Last reviewed: Mar 24, 2020)	criteria provided, multiple submitters, no conflicts	VCV000589659	16	89350766	16	89284358	589659	580216	rs150810048	NC_000016.10:89284357:G:C
NM_013275.6(ANKRD11):c.2213G>A (p.Arg738His)	ANKRD11	R738H	not provided	Uncertain significance(Last reviewed: Feb 28, 2019)	criteria provided, single submitter	VCV000804529	16	89350737	16	89284329	804529	793651	rs370690185	NC_000016.10:89284328:C:T
NM_013275.6(ANKRD11):c.2216C>T (p.Ser739Leu)	ANKRD11	S739L	not provided|Autism spectrum disorder	Likely benign(Last reviewed: Jul 9, 2018)	criteria provided, multiple submitters, no conflicts	VCV000445552	16	89350734	16	89284326	445552	438824	rs146294483	NC_000016.10:89284325:G:A
NM_013275.6(ANKRD11):c.2240C>T (p.Ser747Leu)	ANKRD11	S747L	not specified|not provided|KBG syndrome	Benign/Likely benign(Last reviewed: Jul 1, 2021)	criteria provided, multiple submitters, no conflicts	VCV000697522	16	89350710	16	89284302	697522	688677	rs138898373	NC_000016.10:89284301:G:A
NM_013275.6(ANKRD11):c.2261A>G (p.Lys754Arg)	ANKRD11	K754R	not provided	Uncertain significance(Last reviewed: Dec 13, 2019)	criteria provided, single submitter	VCV001311370	16	89350689	16	89284281	1311370	1299427		NC_000016.10:89284280:T:C
NM_013275.6(ANKRD11):c.2314C>G (p.Arg772Gly)	ANKRD11	R772G	not provided	Likely benign(Last reviewed: Mar 10, 2021)	criteria provided, single submitter	VCV001201225	16	89350636	16	89284228	1201225	1191878		NC_000016.10:89284227:G:C
NM_013275.6(ANKRD11):c.2317C>T (p.Pro773Ser)	ANKRD11	P773S	not provided	Uncertain significance(Last reviewed: Jul 10, 2019)	criteria provided, single submitter	VCV001185807	16	89350633	16	89284225	1185807	1178085		NC_000016.10:89284224:G:A
NM_013275.6(ANKRD11):c.2341G>A (p.Asp781Asn)	ANKRD11	D781N	KBG syndrome	Uncertain significance(Last reviewed: Feb 27, 2020)	criteria provided, single submitter	VCV001008379	16	89350609	16	89284201	1008379	997239		NC_000016.10:89284200:C:T
NM_013275.6(ANKRD11):c.2426G>C (p.Arg809Thr)	ANKRD11	R809T	KBG syndrome	Uncertain significance(Last reviewed: Feb 7, 2018)	criteria provided, single submitter	VCV001034411	16	89350524	16	89284116	1034411	1021567		NC_000016.10:89284115:C:G
NM_013275.6(ANKRD11):c.2518C>T (p.Arg840Trp)	ANKRD11	R840W	Autism spectrum disorder	Uncertain significance(Last reviewed: Nov 17, 2016)	criteria provided, single submitter	VCV000589714	16	89350432	16	89284024	589714	580245	rs761259443	NC_000016.10:89284023:G:A
NM_013275.6(ANKRD11):c.2519G>A (p.Arg840Gln)	ANKRD11	R840Q	not provided	Benign(Last reviewed: Dec 16, 2019)	criteria provided, multiple submitters, no conflicts	VCV000585404	16	89350431	16	89284023	585404	577592	rs149776253	NC_000016.10:89284022:C:T
NM_013275.6(ANKRD11):c.2535G>T (p.Leu845Phe)	ANKRD11	L845F	not provided	Uncertain significance(Last reviewed: Sep 20, 2017)	criteria provided, single submitter	VCV000452062	16	89350415	16	89284007	452062	445675	rs1555529022	NC_000016.10:89284006:C:A
NM_013275.6(ANKRD11):c.2579C>T (p.Ser860Leu)	ANKRD11	S860L	not provided	Likely benign(Last reviewed: Feb 9, 2021)	criteria provided, single submitter	VCV001300621	16	89350371	16	89283963	1300621	1290904		NC_000016.10:89283962:G:A
NM_013275.6(ANKRD11):c.2609G>A (p.Ser870Asn)	ANKRD11	S870N	KBG syndrome	Uncertain significance(Last reviewed: Aug 19, 2020)	criteria provided, single submitter	VCV001018264	16	89350341	16	89283933	1018264	1012489		NC_000016.10:89283932:C:T
NM_013275.6(ANKRD11):c.2678G>A (p.Arg893Gln)	ANKRD11	R893Q	not provided	Likely benign(Last reviewed: Jan 27, 2020)	criteria provided, single submitter	VCV001219213	16	89350272	16	89283864	1219213	1209191		NC_000016.10:89283863:C:T
NM_013275.6(ANKRD11):c.2684G>A (p.Arg895Gln)	ANKRD11	R895Q	not provided|KBG syndrome|Autism spectrum disorder	Conflicting interpretations of pathogenicity(Last reviewed: Jun 23, 2021)	criteria provided, conflicting interpretations	VCV000430379	16	89350266	16	89283858	430379	422128	rs199800166	NC_000016.10:89283857:C:T
NM_013275.6(ANKRD11):c.2695G>A (p.Asp899Asn)	ANKRD11	D899N	KBG syndrome	Likely benign(Last reviewed: Sep 4, 2019)	criteria provided, single submitter	VCV000833645	16	89350255	16	89283847	833645	822123		NC_000016.10:89283846:C:T
NM_013275.6(ANKRD11):c.2707C>T (p.Pro903Ser)	ANKRD11	P903S	KBG syndrome	Uncertain significance(Last reviewed: Oct 4, 2018)	criteria provided, single submitter	VCV000650396	16	89350243	16	89283835	650396	645139	rs764784295	NC_000016.10:89283834:G:A
NM_013275.6(ANKRD11):c.2825G>A (p.Arg942Lys)	ANKRD11	R942K	not provided	Uncertain significance(Last reviewed: Apr 4, 2019)	criteria provided, single submitter	VCV000379782	16	89350125	16	89283717	379782	375637	rs1057520729	NC_000016.10:89283716:C:T
NM_013275.6(ANKRD11):c.2833G>A (p.Ala945Thr)	ANKRD11	A945T	not provided	Likely benign(Last reviewed: Mar 16, 2021)	criteria provided, single submitter	VCV001198493	16	89350117	16	89283709	1198493	1188447		NC_000016.10:89283708:C:T
NM_013275.6(ANKRD11):c.2860G>A (p.Ala954Thr)	ANKRD11	A954T	KBG syndrome	Uncertain significance(Last reviewed: Jun 26, 2020)	criteria provided, single submitter	VCV001184320	16	89350090	16	89283682	1184320	1174196		NC_000016.10:89283681:C:T
NM_013275.6(ANKRD11):c.2880G>C (p.Glu960Asp)	ANKRD11	E960D	not provided	Likely benign(Last reviewed: Jan 21, 2021)	criteria provided, single submitter	VCV001197711	16	89350070	16	89283662	1197711	1188446		NC_000016.10:89283661:C:G
NM_013275.6(ANKRD11):c.2890G>A (p.Gly964Ser)	ANKRD11	G964S	not provided	Likely benign(Last reviewed: Nov 8, 2019)	criteria provided, single submitter	VCV001212100	16	89350060	16	89283652	1212100	1202095		NC_000016.10:89283651:C:T
NM_013275.6(ANKRD11):c.2912C>T (p.Ala971Val)	ANKRD11	A971V	Autism spectrum disorder|not specified|not provided|KBG syndrome	Benign(Last reviewed: Jul 14, 2021)	criteria provided, multiple submitters, no conflicts	VCV000587797	16	89350038	16	89283630	587797	580427	rs2279348	NC_000016.10:89283629:G:A
NM_013275.6(ANKRD11):c.2917C>T (p.Arg973Trp)	ANKRD11	R973W	not provided	Likely benign(Last reviewed: Apr 13, 2021)	criteria provided, single submitter	VCV001209331	16	89350033	16	89283625	1209331	1198850		NC_000016.10:89283624:G:A
NM_013275.6(ANKRD11):c.2942G>A (p.Cys981Tyr)	ANKRD11	C981Y	not provided	Uncertain significance(Last reviewed: Apr 20, 2017)	criteria provided, single submitter	VCV000426335	16	89350008	16	89283600	426335	415527	rs1085307572	NC_000016.10:89283599:C:T
NM_013275.6(ANKRD11):c.2960A>G (p.Asp987Gly)	ANKRD11	D987G	KBG syndrome	Uncertain significance(Last reviewed: Nov 3, 2021)	criteria provided, single submitter	VCV001319266	16	89349990	16	89283582	1319266	1309519		NC_000016.10:89283581:T:C
NM_013275.6(ANKRD11):c.3005G>A (p.Arg1002Gln)	ANKRD11	R1002Q	KBG syndrome|Autism spectrum disorder	Conflicting interpretations of pathogenicity(Last reviewed: Dec 31, 2019)	criteria provided, conflicting interpretations	VCV000587869	16	89349945	16	89283537	587869	580225	rs757870881	NC_000016.10:89283536:C:T
NM_013275.6(ANKRD11):c.3046G>A (p.Asp1016Asn)	ANKRD11	D1016N	KBG syndrome	Uncertain significance(Last reviewed: Oct 23, 2019)	criteria provided, single submitter	VCV000972190	16	89349904	16	89283496	972190	957923		NC_000016.10:89283495:C:T
NM_013275.6(ANKRD11):c.3097A>T (p.Ser1033Cys)	ANKRD11	S1033C	not specified	Likely benign(Last reviewed: Apr 26, 2017)	criteria provided, single submitter	VCV000599428	16	89349853	16	89283445	599428	590799	rs201929972	NC_000016.10:89283444:T:A
NM_013275.6(ANKRD11):c.3098G>T (p.Ser1033Ile)	ANKRD11	S1033I	not specified	Uncertain significance(Last reviewed: Jul 15, 2015)	criteria provided, single submitter	VCV000218555	16	89349852	16	89283444	218555	215526	rs201522384	NC_000016.10:89283443:C:A
NM_013275.6(ANKRD11):c.3107A>T (p.Asp1036Val)	ANKRD11	D1036V	not provided	Uncertain significance(Last reviewed: Sep 14, 2020)	criteria provided, single submitter	VCV001304151	16	89349843	16	89283435	1304151	1294426		NC_000016.10:89283434:T:A
NM_013275.6(ANKRD11):c.3127C>A (p.Leu1043Met)	ANKRD11	L1043M	KBG syndrome	Uncertain significance(Last reviewed: Mar 23, 2020)	criteria provided, single submitter	VCV001027799	16	89349823	16	89283415	1027799	1018197		NC_000016.10:89283414:G:T
NM_013275.6(ANKRD11):c.3197A>G (p.His1066Arg)	ANKRD11	H1066R	Autism spectrum disorder	Likely benign(Last reviewed: Jul 17, 2017)	criteria provided, single submitter	VCV000589582	16	89349753	16	89283345	589582	580144	rs747326096	NC_000016.10:89283344:T:C
NM_013275.6(ANKRD11):c.3238C>A (p.Leu1080Ile)	ANKRD11	L1080I	not provided	Uncertain significance(Last reviewed: Jan 27, 2020)	criteria provided, single submitter	VCV001312945	16	89349712	16	89283304	1312945	1303206		NC_000016.10:89283303:G:T
NM_013275.6(ANKRD11):c.3274C>T (p.Pro1092Ser)	ANKRD11	P1092S	KBG syndrome|not provided	Conflicting interpretations of pathogenicity(Last reviewed: Apr 28, 2021)	criteria provided, conflicting interpretations	VCV001031766	16	89349676	16	89283268	1031766	1021565		NC_000016.10:89283267:G:A
NM_013275.6(ANKRD11):c.3282C>G (p.Ile1094Met)	ANKRD11	I1094M	not provided|not specified	Likely benign(Last reviewed: Jan 23, 2020)	criteria provided, multiple submitters, no conflicts	VCV000929029	16	89349668	16	89283260	929029	917224		NC_000016.10:89283259:G:C
NM_013275.6(ANKRD11):c.3343A>G (p.Ile1115Val)	ANKRD11	I1115V	not provided	Uncertain significance(Last reviewed: Jun 22, 2018)	criteria provided, single submitter	VCV000585407	16	89349607	16	89283199	585407	577590	rs753868881	NC_000016.10:89283198:T:C
NM_013275.6(ANKRD11):c.3358A>G (p.Thr1120Ala)	ANKRD11	T1120A	not provided	Uncertain significance(Last reviewed: Dec 16, 2019)	criteria provided, single submitter	VCV001224404	16	89349592	16	89283184	1224404	1214372		NC_000016.10:89283183:T:C
NM_013275.6(ANKRD11):c.3407A>C (p.Lys1136Thr)	ANKRD11	K1136T	not provided	Likely benign(Last reviewed: Feb 1, 2020)	criteria provided, single submitter	VCV000916232	16	89349543	16	89283135	916232	904632		NC_000016.10:89283134:T:G
NM_013275.6(ANKRD11):c.3418G>A (p.Ala1140Thr)	ANKRD11	A1140T	not provided|not specified	Conflicting interpretations of pathogenicity(Last reviewed: Apr 26, 2021)	criteria provided, conflicting interpretations	VCV000434199	16	89349532	16	89283124	434199	429887	rs369869329	NC_000016.10:89283123:C:T
NM_013275.6(ANKRD11):c.3424G>A (p.Asp1142Asn)	ANKRD11	D1142N	not provided	Likely benign(Last reviewed: Jul 1, 2020)	criteria provided, single submitter	VCV001012412	16	89349526	16	89283118	1012412	1000973		NC_000016.10:89283117:C:T
NM_013275.6(ANKRD11):c.3431C>T (p.Pro1144Leu)	ANKRD11	P1144L	KBG syndrome|not provided	Benign(Last reviewed: Dec 7, 2020)	criteria provided, multiple submitters, no conflicts	VCV000703225	16	89349519	16	89283111	703225	693968	rs137894790	NC_000016.10:89283110:G:A
NM_013275.6(ANKRD11):c.3437C>T (p.Thr1146Met)	ANKRD11	T1146M	Intellectual disability|Autism spectrum disorder|not provided	Likely benign(Last reviewed: May 6, 2021)	criteria provided, multiple submitters, no conflicts	VCV000589752	16	89349513	16	89283105	589752	580422	rs150325340	NC_000016.10:89283104:G:A
NM_013275.6(ANKRD11):c.3454A>G (p.Lys1152Glu)	ANKRD11	K1152E	KBG syndrome	Uncertain significance(Last reviewed: Apr 3, 2018)	criteria provided, single submitter	VCV001031767	16	89349496	16	89283088	1031767	1021564		NC_000016.10:89283087:T:C
NM_013275.6(ANKRD11):c.3464G>A (p.Gly1155Glu)	ANKRD11	G1155E	not provided	Uncertain significance(Last reviewed: Jun 4, 2021)	criteria provided, single submitter	VCV001224443	16	89349486	16	89283078	1224443	1214411		NC_000016.10:89283077:C:T
NM_013275.6(ANKRD11):c.3467G>A (p.Arg1156Gln)	ANKRD11	R1156Q	KBG syndrome	Likely benign(Last reviewed: Apr 9, 2019)	criteria provided, single submitter	VCV000931173	16	89349483	16	89283075	931173	919688		NC_000016.10:89283074:C:T
NM_013275.6(ANKRD11):c.3547G>A (p.Asp1183Asn)	ANKRD11	D1183N	not provided	Uncertain significance(Last reviewed: Sep 16, 2021)	criteria provided, single submitter	VCV001304963	16	89349403	16	89282995	1304963	1295238		NC_000016.10:89282994:C:T
NM_013275.6(ANKRD11):c.3577G>A (p.Ala1193Thr)	ANKRD11	A1193T	Autism spectrum disorder	Uncertain significance(Last reviewed: Apr 21, 2017)	criteria provided, single submitter	VCV000589624	16	89349373	16	89282965	589624	580209	rs111737495	NC_000016.10:89282964:C:T
NM_013275.6(ANKRD11):c.3578C>T (p.Ala1193Val)	ANKRD11	A1193V	Autism spectrum disorder|not provided|KBG syndrome	Benign(Last reviewed: Dec 31, 2019)	criteria provided, multiple submitters, no conflicts	VCV000588313	16	89349372	16	89282964	588313	580421	rs61744864	NC_000016.10:89282963:G:A
NM_013275.6(ANKRD11):c.3584G>A (p.Arg1195Lys)	ANKRD11	R1195K	Autism spectrum disorder|not provided|KBG syndrome	Conflicting interpretations of pathogenicity(Last reviewed: Oct 21, 2020)	criteria provided, conflicting interpretations	VCV000588209	16	89349366	16	89282958	588209	580208	rs144199827	NC_000016.10:89282957:C:T
NM_013275.6(ANKRD11):c.3614A>C (p.His1205Pro)	ANKRD11	H1205P	KBG syndrome	Uncertain significance(Last reviewed: Sep 11, 2020)	criteria provided, single submitter	VCV001043431	16	89349336	16	89282928	1043431	1032987		NC_000016.10:89282927:T:G
NM_013275.6(ANKRD11):c.3621G>C (p.Glu1207Asp)	ANKRD11	E1207D	KBG syndrome	Uncertain significance(Last reviewed: Sep 9, 2018)	criteria provided, single submitter	VCV000870403	16	89349329	16	89282921	870403	858573		NC_000016.10:89282920:C:G
NM_013275.6(ANKRD11):c.3625A>G (p.Lys1209Glu)	ANKRD11	K1209E	not provided	Uncertain significance(Last reviewed: Oct 3, 2017)	criteria provided, single submitter	VCV000452432	16	89349325	16	89282917	452432	445673	rs866638426	NC_000016.10:89282916:T:C
NM_013275.6(ANKRD11):c.3715C>A (p.Pro1239Thr)	ANKRD11	P1239T	not provided	Uncertain significance(Last reviewed: Apr 1, 2019)	criteria provided, single submitter	VCV000808151	16	89349235	16	89282827	808151	797452	rs1488664550	NC_000016.10:89282826:G:T
NM_013275.6(ANKRD11):c.3736C>T (p.His1246Tyr)	ANKRD11	H1246Y	Autism spectrum disorder	Uncertain significance(Last reviewed: Jul 28, 2016)	criteria provided, single submitter	VCV000588113	16	89349214	16	89282806	588113	580218	rs1170311302	NC_000016.10:89282805:G:A
NM_013275.6(ANKRD11):c.3743C>T (p.Ala1248Val)	ANKRD11	A1248V	Intellectual disability	Likely benign(Last reviewed: Jan 1, 2019)	no assertion criteria provided	VCV000975643	16	89349207	16	89282799	975643	963820		NC_000016.10:89282798:G:A
NM_013275.6(ANKRD11):c.3812C>G (p.Ser1271Trp)	ANKRD11	S1271W	not provided	Uncertain significance(Last reviewed: Jun 20, 2019)	criteria provided, single submitter	VCV001306561	16	89349138	16	89282730	1306561	1296504		NC_000016.10:89282729:G:C
NM_013275.6(ANKRD11):c.3812C>T (p.Ser1271Leu)	ANKRD11	S1271L	Intellectual disability	Likely benign(Last reviewed: Jan 1, 2019)	no assertion criteria provided	VCV000975175	16	89349138	16	89282730	975175	963819		NC_000016.10:89282729:G:A
NM_013275.6(ANKRD11):c.3826G>A (p.Ala1276Thr)	ANKRD11	A1276T	Autism spectrum disorder|not provided	Benign/Likely benign(Last reviewed: Mar 24, 2020)	criteria provided, multiple submitters, no conflicts	VCV000588474	16	89349124	16	89282716	588474	580134	rs139239852	NC_000016.10:89282715:C:T
NM_013275.6(ANKRD11):c.3836G>T (p.Ser1279Ile)	ANKRD11	S1279I	KBG syndrome	Uncertain significance(Last reviewed: Jul 26, 2019)	criteria provided, single submitter	VCV000962601	16	89349114	16	89282706	962601	949636		NC_000016.10:89282705:C:A
NM_013275.6(ANKRD11):c.3869A>G (p.His1290Arg)	ANKRD11	H1290R	not provided	Benign(Last reviewed: Sep 19, 2017)	criteria provided, single submitter	VCV000771092	16	89349081	16	89282673	771092	703913	rs764356904	NC_000016.10:89282672:T:C
NM_013275.6(ANKRD11):c.3872A>G (p.Glu1291Gly)	ANKRD11	E1291G	not provided	Likely benign(Last reviewed: Jul 9, 2019)	criteria provided, single submitter	VCV000515354	16	89349078	16	89282670	515354	506085	rs377605019	NC_000016.10:89282669:T:C
NM_013275.6(ANKRD11):c.3904G>A (p.Glu1302Lys)	ANKRD11	E1302K	not provided	Uncertain significance(Last reviewed: Mar 25, 2020)	criteria provided, single submitter	VCV001219251	16	89349046	16	89282638	1219251	1209229		NC_000016.10:89282637:C:T
NM_013275.6(ANKRD11):c.3926C>T (p.Thr1309Met)	ANKRD11	T1309M	KBG syndrome	Uncertain significance(Last reviewed: Jul 19, 2018)	criteria provided, single submitter	VCV000816893	16	89349024	16	89282616	816893	805107	rs779550492	NC_000016.10:89282615:G:A
NM_013275.6(ANKRD11):c.3930C>G (p.Asp1310Glu)	ANKRD11	D1310E	not provided	Likely benign(Last reviewed: Oct 28, 2020)	criteria provided, single submitter	VCV001253823	16	89349020	16	89282612	1253823	1243760		NC_000016.10:89282611:G:C
NM_013275.6(ANKRD11):c.3932G>A (p.Arg1311Gln)	ANKRD11	R1311Q	Intellectual disability	Likely benign(Last reviewed: Jan 1, 2019)	no assertion criteria provided	VCV000975174	16	89349018	16	89282610	975174	963818		NC_000016.10:89282609:C:T
NM_013275.6(ANKRD11):c.3942G>T (p.Glu1314Asp)	ANKRD11	E1314D	KBG syndrome	Uncertain significance(Last reviewed: Jul 10, 2019)	criteria provided, single submitter	VCV000943334	16	89349008	16	89282600	943334	937662		NC_000016.10:89282599:C:A
NM_013275.6(ANKRD11):c.3944C>T (p.Pro1315Leu)	ANKRD11	P1315L	not provided	Likely benign(Last reviewed: Apr 30, 2021)	criteria provided, single submitter	VCV001300925	16	89349006	16	89282598	1300925	1291208		NC_000016.10:89282597:G:A
NM_013275.6(ANKRD11):c.3953C>G (p.Thr1318Ser)	ANKRD11	T1318S	KBG syndrome|not provided	Conflicting interpretations of pathogenicity(Last reviewed: Nov 5, 2018)	criteria provided, conflicting interpretations	VCV000798243	16	89348997	16	89282589	798243	785438	rs570483616	NC_000016.10:89282588:G:C
NM_013275.6(ANKRD11):c.3973T>C (p.Phe1325Leu)	ANKRD11	F1325L	Autism spectrum disorder	Likely benign(Last reviewed: Feb 22, 2017)	criteria provided, single submitter	VCV000588809	16	89348977	16	89282569	588809	580416	rs138543822	NC_000016.10:89282568:A:G
NM_013275.6(ANKRD11):c.3977C>T (p.Thr1326Met)	ANKRD11	T1326M	not provided|KBG syndrome|Autism spectrum disorder	Likely benign(Last reviewed: Feb 19, 2021)	criteria provided, multiple submitters, no conflicts	VCV000376984	16	89348973	16	89282565	376984	363862	rs144673419	NC_000016.10:89282564:G:A
NM_013275.6(ANKRD11):c.4001C>T (p.Pro1334Leu)	ANKRD11	P1334L	not provided	Uncertain significance(Last reviewed: Apr 16, 2019)	criteria provided, single submitter	VCV001305171	16	89348949	16	89282541	1305171	1295446		NC_000016.10:89282540:G:A
NM_013275.6(ANKRD11):c.4022C>T (p.Pro1341Leu)	ANKRD11	P1341L	Intellectual disability	Likely benign(Last reviewed: Jan 1, 2019)	no assertion criteria provided	VCV000975644	16	89348928	16	89282520	975644	963817		NC_000016.10:89282519:G:A
NM_013275.6(ANKRD11):c.4077G>T (p.Lys1359Asn)	ANKRD11	K1359N	not provided	Uncertain significance(Last reviewed: Jun 20, 2018)	criteria provided, single submitter	VCV001303951	16	89348873	16	89282465	1303951	1294226		NC_000016.10:89282464:C:A
NM_013275.6(ANKRD11):c.4111G>T (p.Ala1371Ser)	ANKRD11	A1371S	not provided	Likely benign(Last reviewed: Jul 1, 2021)	criteria provided, single submitter	VCV001298682	16	89348839	16	89282431	1298682	1288544		NC_000016.10:89282430:C:A
NM_013275.6(ANKRD11):c.4112C>T (p.Ala1371Val)	ANKRD11	A1371V	Intellectual disability	Uncertain significance(Last reviewed: Dec 1, 2016)	no assertion criteria provided	VCV000973130	16	89348838	16	89282430	973130	961456		NC_000016.10:89282429:G:A
NM_013275.6(ANKRD11):c.4168G>A (p.Gly1390Ser)	ANKRD11	G1390S	not provided	Likely benign(Last reviewed: Apr 17, 2021)	criteria provided, single submitter	VCV001194125	16	89348782	16	89282374	1194125	1185183		NC_000016.10:89282373:C:T
NM_013275.6(ANKRD11):c.4235T>C (p.Ile1412Thr)	ANKRD11	I1412T	not provided	Likely benign(Last reviewed: Aug 23, 2021)	criteria provided, multiple submitters, no conflicts	VCV000377179	16	89348715	16	89282307	377179	364057	rs578198369	NC_000016.10:89282306:A:G
NM_013275.6(ANKRD11):c.4237G>A (p.Glu1413Lys)	ANKRD11	E1413K	not provided|KBG syndrome|Autism spectrum disorder	Benign/Likely benign(Last reviewed: Jan 15, 2021)	criteria provided, multiple submitters, no conflicts	VCV000446079	16	89348713	16	89282305	446079	439351	rs140373729	NC_000016.10:89282304:C:T
NM_013275.6(ANKRD11):c.4271C>T (p.Ser1424Phe)	ANKRD11	S1424F	KBG syndrome	Uncertain significance(Last reviewed: Dec 20, 2019)	criteria provided, single submitter	VCV001027801	16	89348679	16	89282271	1027801	1018195		NC_000016.10:89282270:G:A
NM_013275.6(ANKRD11):c.4271C>A (p.Ser1424Tyr)	ANKRD11	S1424Y	Autism spectrum disorder	Uncertain significance(Last reviewed: May 23, 2017)	criteria provided, single submitter	VCV000589652	16	89348679	16	89282271	589652	580206	rs1567569737	NC_000016.10:89282270:G:T
NM_013275.6(ANKRD11):c.4297T>C (p.Ser1433Pro)	ANKRD11	S1433P	Autism spectrum disorder	Likely benign(Last reviewed: May 22, 2017)	criteria provided, single submitter	VCV000589775	16	89348653	16	89282245	589775	580405	rs1567569593	NC_000016.10:89282244:A:G
NM_013275.6(ANKRD11):c.4382A>G (p.Lys1461Arg)	ANKRD11	K1461R	not provided|Autism spectrum disorder	Likely benign(Last reviewed: Mar 1, 2018)	criteria provided, multiple submitters, no conflicts	VCV000589071	16	89348568	16	89282160	589071	580205	rs769926682	NC_000016.10:89282159:T:C
NM_013275.6(ANKRD11):c.4391A>G (p.Lys1464Arg)	ANKRD11	K1464R	not provided	Benign/Likely benign(Last reviewed: Nov 20, 2020)	criteria provided, multiple submitters, no conflicts	VCV000772267	16	89348559	16	89282151	772267	703911	rs147285830	NC_000016.10:89282150:T:C
NM_013275.6(ANKRD11):c.4393C>A (p.His1465Asn)	ANKRD11	H1465N	not provided	Likely benign(Last reviewed: Nov 24, 2020)	criteria provided, multiple submitters, no conflicts	VCV000718360	16	89348557	16	89282149	718360	726944	rs746788345	NC_000016.10:89282148:G:T
NM_013275.6(ANKRD11):c.4394A>G (p.His1465Arg)	ANKRD11	H1465R	KBG syndrome	Uncertain significance(Last reviewed: Jul 18, 2017)	criteria provided, single submitter	VCV000571893	16	89348556	16	89282148	571893	574206	rs960634497	NC_000016.10:89282147:T:C
NM_013275.6(ANKRD11):c.4401G>T (p.Glu1467Asp)	ANKRD11	E1467D	Autism spectrum disorder	Uncertain significance(Last reviewed: Oct 6, 2016)	criteria provided, single submitter	VCV000589424	16	89348549	16	89282141	589424	580189	rs1567569115	NC_000016.10:89282140:C:A
NM_013275.6(ANKRD11):c.4434C>G (p.Asp1478Glu)	ANKRD11	D1478E	Intellectual disability	Likely benign(Last reviewed: Jan 1, 2019)	no assertion criteria provided	VCV000975176	16	89348516	16	89282108	975176	963816		NC_000016.10:89282107:G:C
NM_013275.6(ANKRD11):c.4445A>C (p.Asp1482Ala)	ANKRD11	D1482A	not provided	Uncertain significance(Last reviewed: Oct 19, 2020)	criteria provided, single submitter	VCV001313288	16	89348505	16	89282097	1313288	1303549		NC_000016.10:89282096:T:G
NM_013275.6(ANKRD11):c.4456C>T (p.Arg1486Trp)	ANKRD11	R1486W	Autism spectrum disorder	Uncertain significance(Last reviewed: Nov 22, 2016)	criteria provided, single submitter	VCV000589456	16	89348494	16	89282086	589456	580110	rs189656772	NC_000016.10:89282085:G:A
NM_013275.6(ANKRD11):c.4516G>A (p.Asp1506Asn)	ANKRD11	D1506N	not provided	Uncertain significance(Last reviewed: Jul 12, 2021)	criteria provided, single submitter	VCV001313826	16	89348434	16	89282026	1313826	1304087		NC_000016.10:89282025:C:T
NM_013275.6(ANKRD11):c.4537G>A (p.Val1513Met)	ANKRD11	V1513M	not provided	Likely benign(Last reviewed: May 1, 2020)	criteria provided, single submitter	VCV000932687	16	89348413	16	89282005	932687	920907		NC_000016.10:89282004:C:T
NM_013275.6(ANKRD11):c.4553C>G (p.Ser1518Cys)	ANKRD11	S1518C	KBG syndrome	Uncertain significance(Last reviewed: Aug 23, 2019)	criteria provided, single submitter	VCV001029214	16	89348397	16	89281989	1029214	1018194		NC_000016.10:89281988:G:C
NM_013275.6(ANKRD11):c.4567C>T (p.Pro1523Ser)	ANKRD11	P1523S	not provided	Uncertain significance(Last reviewed: Mar 8, 2019)	criteria provided, single submitter	VCV001308128	16	89348383	16	89281975	1308128	1296749		NC_000016.10:89281974:G:A
NM_013275.6(ANKRD11):c.4568C>T (p.Pro1523Leu)	ANKRD11	P1523L	Autism spectrum disorder	Likely benign(Last reviewed: Jun 9, 2016)	criteria provided, single submitter	VCV000587968	16	89348382	16	89281974	587968	580186	rs942199653	NC_000016.10:89281973:G:A
NM_013275.6(ANKRD11):c.4579G>A (p.Asp1527Asn)	ANKRD11	D1527N	not provided	Likely benign(Last reviewed: Feb 12, 2021)	criteria provided, single submitter	VCV001254689	16	89348371	16	89281963	1254689	1244622		NC_000016.10:89281962:C:T
NM_013275.6(ANKRD11):c.4582G>A (p.Ala1528Thr)	ANKRD11	A1528T	not provided	Likely benign(Last reviewed: Mar 23, 2021)	criteria provided, single submitter	VCV001300323	16	89348368	16	89281960	1300323	1290608		NC_000016.10:89281959:C:T
NM_013275.6(ANKRD11):c.4609G>A (p.Gly1537Ser)	ANKRD11	G1537S	KBG syndrome|Autism spectrum disorder	Conflicting interpretations of pathogenicity(Last reviewed: Jun 21, 2018)	criteria provided, conflicting interpretations	VCV000458785	16	89348341	16	89281933	458785	466891	rs1347006212	NC_000016.10:89281932:C:T
NM_013275.6(ANKRD11):c.4615G>A (p.Glu1539Lys)	ANKRD11	E1539K	not provided	Uncertain significance(Last reviewed: Oct 18, 2019)	criteria provided, single submitter	VCV001309314	16	89348335	16	89281927	1309314	1300013		NC_000016.10:89281926:C:T
NM_013275.6(ANKRD11):c.4616A>G (p.Glu1539Gly)	ANKRD11	E1539G	Autism spectrum disorder	Uncertain significance(Last reviewed: May 14, 2016)	criteria provided, single submitter	VCV000589275	16	89348334	16	89281926	589275	580182	rs751369171	NC_000016.10:89281925:T:C
NM_013275.6(ANKRD11):c.4619A>G (p.Lys1540Arg)	ANKRD11	K1540R	KBG syndrome|not provided	Benign(Last reviewed: Oct 2, 2020)	criteria provided, multiple submitters, no conflicts	VCV000771621	16	89348331	16	89281923	771621	703909	rs145415643	NC_000016.10:89281922:T:C
NM_013275.6(ANKRD11):c.4630G>A (p.Asp1544Asn)	ANKRD11	D1544N	KBG syndrome	Uncertain significance(Last reviewed: Jul 23, 2019)	criteria provided, single submitter	VCV000836492	16	89348320	16	89281912	836492	844495		NC_000016.10:89281911:C:T
NM_013275.6(ANKRD11):c.4667C>G (p.Ala1556Gly)	ANKRD11	A1556G	Autism spectrum disorder|not provided	Conflicting interpretations of pathogenicity(Last reviewed: Oct 24, 2017)	criteria provided, conflicting interpretations	VCV000387321	16	89348283	16	89281875	387321	375813	rs781186923	NC_000016.10:89281874:G:C
NM_013275.6(ANKRD11):c.4669C>G (p.Pro1557Ala)	ANKRD11	P1557A	not provided	Uncertain significance(Last reviewed: Feb 12, 2021)	criteria provided, single submitter	VCV001209055	16	89348281	16	89281873	1209055	1198848		NC_000016.10:89281872:G:C
NM_013275.6(ANKRD11):c.4693G>A (p.Asp1565Asn)	ANKRD11	D1565N	not provided	Uncertain significance(Last reviewed: Nov 4, 2020)	criteria provided, single submitter	VCV001212264	16	89348257	16	89281849	1212264	1202259		NC_000016.10:89281848:C:T
NM_013275.6(ANKRD11):c.4880C>T (p.Ala1627Val)	ANKRD11	A1627V	KBG syndrome	Uncertain significance(Last reviewed: Jun 11, 2019)	criteria provided, single submitter	VCV000932103	16	89348070	16	89281662	932103	919687		NC_000016.10:89281661:G:A
NM_013275.6(ANKRD11):c.4912C>G (p.Pro1638Ala)	ANKRD11	P1638A	KBG syndrome|Autism spectrum disorder|not specified|not provided	Benign(Last reviewed: May 5, 2021)	criteria provided, multiple submitters, no conflicts	VCV000587810	16	89348038	16	89281630	587810	580196	rs113527563	NC_000016.10:89281629:G:C
NM_013275.6(ANKRD11):c.4928C>A (p.Pro1643Gln)	ANKRD11	P1643Q	Autism spectrum disorder	Uncertain significance(Last reviewed: Jan 30, 2017)	criteria provided, single submitter	VCV000588210	16	89348022	16	89281614	588210	580100	rs147690079	NC_000016.10:89281613:G:T
NM_013275.6(ANKRD11):c.4955A>G (p.Lys1652Arg)	ANKRD11	K1652R	not provided	Uncertain significance(Last reviewed: Jul 15, 2020)	criteria provided, single submitter	VCV001313102	16	89347995	16	89281587	1313102	1303363		NC_000016.10:89281586:T:C
NM_013275.6(ANKRD11):c.4976C>T (p.Pro1659Leu)	ANKRD11	P1659L	not provided	Uncertain significance(Last reviewed: Dec 1, 2018)	criteria provided, single submitter	VCV000808150	16	89347974	16	89281566	808150	797451	rs754486992	NC_000016.10:89281565:G:A
NM_013275.6(ANKRD11):c.4985C>T (p.Pro1662Leu)	ANKRD11	P1662L	not provided	Uncertain significance(Last reviewed: Aug 1, 2019)	criteria provided, single submitter	VCV001307425	16	89347965	16	89281557	1307425	1298695		NC_000016.10:89281556:G:A
NM_013275.6(ANKRD11):c.4990G>A (p.Ala1664Thr)	ANKRD11	A1664T	KBG syndrome	Uncertain significance(Last reviewed: Jul 25, 2019)	criteria provided, single submitter	VCV000947820	16	89347960	16	89281552	947820	928009		NC_000016.10:89281551:C:T
NM_013275.6(ANKRD11):c.5069C>T (p.Pro1690Leu)	ANKRD11	P1690L	not provided	Uncertain significance(Last reviewed: Dec 2, 2019)	criteria provided, single submitter	VCV001310642	16	89347881	16	89281473	1310642	1301346		NC_000016.10:89281472:G:A
NM_013275.6(ANKRD11):c.5088C>G (p.Asp1696Glu)	ANKRD11	D1696E	KBG syndrome|not provided	Benign/Likely benign(Last reviewed: Apr 6, 2020)	criteria provided, multiple submitters, no conflicts	VCV000445952	16	89347862	16	89281454	445952	439224	rs146205997	NC_000016.10:89281453:G:C
NM_013275.6(ANKRD11):c.5120C>T (p.Thr1707Met)	ANKRD11	T1707M	not provided	Likely benign(Last reviewed: Apr 19, 2021)	criteria provided, single submitter	VCV001214510	16	89347830	16	89281422	1214510	1204494		NC_000016.10:89281421:G:A
NM_013275.6(ANKRD11):c.5120C>G (p.Thr1707Arg)	ANKRD11	T1707R	not provided	Uncertain significance(Last reviewed: Oct 1, 2019)	criteria provided, single submitter	VCV000870863	16	89347830	16	89281422	870863	860315		NC_000016.10:89281421:G:C
NM_013275.6(ANKRD11):c.5150A>T (p.Glu1717Val)	ANKRD11	E1717V	Intellectual disability	Uncertain significance(Last reviewed: Dec 1, 2018)	no assertion criteria provided	VCV000973138	16	89347800	16	89281392	973138	961455		NC_000016.10:89281391:T:A
NM_013275.6(ANKRD11):c.5160C>G (p.His1720Gln)	ANKRD11	H1720Q	Intellectual disability	Likely benign(Last reviewed: Jan 1, 2019)	no assertion criteria provided	VCV000975177	16	89347790	16	89281382	975177	963815		NC_000016.10:89281381:G:C
NM_013275.6(ANKRD11):c.5198C>T (p.Ala1733Val)	ANKRD11	A1733V	KBG syndrome|not specified|not provided	Benign(Last reviewed: Oct 19, 2020)	criteria provided, multiple submitters, no conflicts	VCV000446827	16	89347752	16	89281344	446827	441931	rs148243995	NC_000016.10:89281343:G:A
NM_013275.6(ANKRD11):c.5216G>A (p.Cys1739Tyr)	ANKRD11	C1739Y	not provided	Likely benign(Last reviewed: Jun 9, 2020)	criteria provided, single submitter	VCV001215318	16	89347734	16	89281326	1215318	1205300		NC_000016.10:89281325:C:T
NM_013275.6(ANKRD11):c.5237C>T (p.Thr1746Met)	ANKRD11	T1746M	not provided	Benign(Last reviewed: Aug 14, 2017)	criteria provided, single submitter	VCV000708420	16	89347713	16	89281305	708420	726942	rs561668093	NC_000016.10:89281304:G:A
NM_013275.6(ANKRD11):c.5285A>C (p.Asp1762Ala)	ANKRD11	D1762A	not provided	Uncertain significance(Last reviewed: Dec 9, 2019)	criteria provided, single submitter	VCV001311075	16	89347665	16	89281257	1311075	1300456		NC_000016.10:89281256:T:G
NM_013275.6(ANKRD11):c.5285A>G (p.Asp1762Gly)	ANKRD11	D1762G	KBG syndrome	Uncertain significance(Last reviewed: Nov 27, 2018)	criteria provided, single submitter	VCV000976157	16	89347665	16	89281257	976157	964459		NC_000016.10:89281256:T:C
NM_013275.6(ANKRD11):c.5296G>A (p.Val1766Met)	ANKRD11	V1766M	Autism spectrum disorder	Uncertain significance(Last reviewed: Aug 31, 2016)	criteria provided, single submitter	VCV000589371	16	89347654	16	89281246	589371	580094	rs751326964	NC_000016.10:89281245:C:T
NM_013275.6(ANKRD11):c.5315C>T (p.Ser1772Leu)	ANKRD11	S1772L	KBG syndrome	Uncertain significance(Last reviewed: Jul 8, 2019)	criteria provided, single submitter	VCV000849681	16	89347635	16	89281227	849681	844494		NC_000016.10:89281226:G:A
NM_013275.6(ANKRD11):c.5323G>T (p.Ala1775Ser)	ANKRD11	A1775S	Intellectual disability	Likely benign(Last reviewed: Jan 1, 2019)	no assertion criteria provided	VCV000975178	16	89347627	16	89281219	975178	963814		NC_000016.10:89281218:C:A
NM_013275.6(ANKRD11):c.5338G>A (p.Ala1780Thr)	ANKRD11	A1780T	KBG syndrome|Autism spectrum disorder|not provided	Benign(Last reviewed: Dec 31, 2019)	criteria provided, multiple submitters, no conflicts	VCV000528452	16	89347612	16	89281204	528452	530704	rs75362060	NC_000016.10:89281203:C:T
NM_013275.6(ANKRD11):c.5351C>T (p.Ser1784Phe)	ANKRD11	S1784F	KBG syndrome	Uncertain significance(Last reviewed: Sep 14, 2018)	criteria provided, single submitter	VCV000661384	16	89347599	16	89281191	661384	645138	rs751323481	NC_000016.10:89281190:G:A
NM_013275.6(ANKRD11):c.5380G>A (p.Asp1794Asn)	ANKRD11	D1794N	KBG syndrome	Uncertain significance(Last reviewed: Jul 26, 2019)	criteria provided, single submitter	VCV000962602	16	89347570	16	89281162	962602	949634		NC_000016.10:89281161:C:T
NM_013275.6(ANKRD11):c.5404G>C (p.Glu1802Gln)	ANKRD11	E1802Q	not provided	Uncertain significance(Last reviewed: Jan 21, 2020)	criteria provided, single submitter	VCV001313701	16	89347546	16	89281138	1313701	1303962		NC_000016.10:89281137:C:G
NM_013275.6(ANKRD11):c.5413G>A (p.Val1805Ile)	ANKRD11	V1805I	KBG syndrome|not provided	Benign/Likely benign(Last reviewed: Apr 6, 2021)	criteria provided, multiple submitters, no conflicts	VCV000706221	16	89347537	16	89281129	706221	693964	rs151288302	NC_000016.10:89281128:C:T
NM_013275.6(ANKRD11):c.5416G>A (p.Gly1806Arg)	ANKRD11	G1806R	not provided	Likely benign(Last reviewed: Apr 17, 2021)	criteria provided, single submitter	VCV001193412	16	89347534	16	89281126	1193412	1185182		NC_000016.10:89281125:C:T
NM_013275.6(ANKRD11):c.5476C>G (p.Pro1826Ala)	ANKRD11	P1826A	KBG syndrome	Uncertain significance(Last reviewed: Jul 5, 2018)	criteria provided, single submitter	VCV001002322	16	89347474	16	89281066	1002322	997238		NC_000016.10:89281065:G:C
NM_013275.6(ANKRD11):c.5509C>T (p.Pro1837Ser)	ANKRD11	P1837S	KBG syndrome|not provided|Autism spectrum disorder	Benign(Last reviewed: Dec 31, 2019)	criteria provided, multiple submitters, no conflicts	VCV000589488	16	89347441	16	89281033	589488	580086	rs145906515	NC_000016.10:89281032:G:A
NM_013275.6(ANKRD11):c.5518G>A (p.Ala1840Thr)	ANKRD11	A1840T	not provided	Likely benign(Last reviewed: Dec 26, 2018)	criteria provided, single submitter	VCV000804530	16	89347432	16	89281024	804530	793650	rs144003224	NC_000016.10:89281023:C:T
NM_013275.6(ANKRD11):c.5543C>T (p.Pro1848Leu)	ANKRD11	P1848L	KBG syndrome	Uncertain significance(Last reviewed: Jul 16, 2020)	criteria provided, single submitter	VCV001029217	16	89347407	16	89280999	1029217	1018192		NC_000016.10:89280998:G:A
NM_013275.6(ANKRD11):c.5552A>G (p.Tyr1851Cys)	ANKRD11	Y1851C	not provided	Uncertain significance(Last reviewed: Mar 9, 2016)	criteria provided, single submitter	VCV000384522	16	89347398	16	89280990	384522	374750	rs376366933	NC_000016.10:89280989:T:C
NM_013275.6(ANKRD11):c.5575T>C (p.Ser1859Pro)	ANKRD11	S1859P	Intellectual disability	Uncertain significance(Last reviewed: Dec 1, 2014)	no assertion criteria provided	VCV000973128	16	89347375	16	89280967	973128	961454		NC_000016.10:89280966:A:G
NM_013275.6(ANKRD11):c.5578C>T (p.Pro1860Ser)	ANKRD11	P1860S	Autism spectrum disorder|not provided|KBG syndrome	Benign/Likely benign(Last reviewed: Jan 11, 2021)	criteria provided, multiple submitters, no conflicts	VCV000588698	16	89347372	16	89280964	588698	580078	rs144516367	NC_000016.10:89280963:G:A
NM_013275.6(ANKRD11):c.5609C>T (p.Ala1870Val)	ANKRD11	A1870V	not specified	Uncertain significance(Last reviewed: Dec 31, 2014)	criteria provided, single submitter	VCV000218556	16	89347341	16	89280933	218556	215525	rs864309571	NC_000016.10:89280932:G:A
NM_013275.6(ANKRD11):c.5629C>T (p.Pro1877Ser)	ANKRD11	P1877S	not provided|KBG syndrome|Autism spectrum disorder	Benign/Likely benign(Last reviewed: Oct 19, 2020)	criteria provided, multiple submitters, no conflicts	VCV000585413	16	89347321	16	89280913	585413	577586	rs142527333	NC_000016.10:89280912:G:A
NM_013275.6(ANKRD11):c.5632T>C (p.Ser1878Pro)	TRAPPC2L|ANKRD11	S1878P	Autism spectrum disorder|Encephalopathy, progressive, early-onset, with episodic rhabdomyolysis|not provided|KBG syndrome	Benign/Likely benign(Last reviewed: Dec 31, 2019)	criteria provided, multiple submitters, no conflicts	VCV000588478	16	89347318	16	89280910	588478	580398	rs143743958	NC_000016.10:89280909:A:G
NM_013275.6(ANKRD11):c.5651C>T (p.Ser1884Leu)	ANKRD11	S1884L	not provided	Uncertain significance(Last reviewed: May 11, 2018)	criteria provided, single submitter	VCV000546185	16	89347299	16	89280891	546185	536921	rs1555526636	NC_000016.10:89280890:G:A
NM_013275.6(ANKRD11):c.5654G>A (p.Ser1885Asn)	ANKRD11	S1885N	not provided	Likely benign(Last reviewed: Apr 8, 2020)	criteria provided, single submitter	VCV001203024	16	89347296	16	89280888	1203024	1195128		NC_000016.10:89280887:C:T
NM_013275.6(ANKRD11):c.5665A>G (p.Lys1889Glu)	ANKRD11	K1889E	KBG syndrome|not provided|Autism spectrum disorder	Benign(Last reviewed: Oct 13, 2020)	criteria provided, multiple submitters, no conflicts	VCV000589099	16	89347285	16	89280877	589099	580171	rs202034147	NC_000016.10:89280876:T:C
NM_013275.6(ANKRD11):c.5716G>A (p.Ala1906Thr)	ANKRD11	A1906T	Autism spectrum disorder	Uncertain significance(Last reviewed: Jul 27, 2018)	criteria provided, single submitter	VCV000587906	16	89347234	16	89280826	587906	580169	rs1428749185	NC_000016.10:89280825:C:T
NM_013275.6(ANKRD11):c.5726C>T (p.Pro1909Leu)	ANKRD11	P1909L	Autism spectrum disorder	Uncertain significance(Last reviewed: Jul 29, 2016)	criteria provided, single submitter	VCV000588123	16	89347224	16	89280816	588123	580396	rs780224924	NC_000016.10:89280815:G:A
NM_013275.6(ANKRD11):c.5738C>A (p.Thr1913Asn)	ANKRD11	T1913N	KBG syndrome|not provided	Benign/Likely benign(Last reviewed: Dec 4, 2019)	criteria provided, multiple submitters, no conflicts	VCV000585414	16	89347212	16	89280804	585414	577585	rs142373563	NC_000016.10:89280803:G:T
NM_013275.6(ANKRD11):c.5773C>A (p.Pro1925Thr)	ANKRD11	P1925T	not provided	Likely benign(Last reviewed: Jan 1, 2020)	criteria provided, multiple submitters, no conflicts	VCV000804531	16	89347177	16	89280769	804531	793649	rs199914958	NC_000016.10:89280768:G:T
NM_013275.6(ANKRD11):c.5786G>A (p.Ser1929Asn)	ANKRD11	S1929N	KBG syndrome	Uncertain significance(Last reviewed: Nov 9, 2018)	criteria provided, single submitter	VCV000652886	16	89347164	16	89280756	652886	645136	rs1191174024	NC_000016.10:89280755:C:T
NM_013275.6(ANKRD11):c.5875G>A (p.Ala1959Thr)	ANKRD11	A1959T	KBG syndrome|Autism spectrum disorder	Uncertain significance(Last reviewed: Oct 19, 2020)	criteria provided, multiple submitters, no conflicts	VCV000588875	16	89347075	16	89280667	588875	580394	rs372148958	NC_000016.10:89280666:C:T
NM_013275.6(ANKRD11):c.5962C>T (p.Pro1988Ser)	ANKRD11	P1988S	Autism spectrum disorder	Uncertain significance(Last reviewed: May 28, 2017)	criteria provided, single submitter	VCV000589131	16	89346988	16	89280580	589131	580074	rs534220503	NC_000016.10:89280579:G:A
NM_013275.6(ANKRD11):c.5977C>T (p.Arg1993Cys)	ANKRD11	R1993C	not provided	Uncertain significance	no assertion criteria provided	VCV001048883	16	89346973	16	89280565	1048883	1038491		NC_000016.10:89280564:G:A
NM_013275.6(ANKRD11):c.5983T>C (p.Cys1995Arg)	ANKRD11	C1995R	not provided	Uncertain significance(Last reviewed: Dec 6, 2019)	criteria provided, single submitter	VCV001310773	16	89346967	16	89280559	1310773	1301477		NC_000016.10:89280558:A:G
NM_013275.6(ANKRD11):c.5998C>T (p.Leu2000Phe)	ANKRD11	L2000F	not provided|Autism spectrum disorder	Benign/Likely benign(Last reviewed: Apr 18, 2019)	criteria provided, multiple submitters, no conflicts	VCV000588218	16	89346952	16	89280544	588218	580195	rs777086823	NC_000016.10:89280543:G:A
NM_013275.6(ANKRD11):c.6020C>T (p.Pro2007Leu)	ANKRD11	P2007L	not provided|Autism spectrum disorder	Benign/Likely benign(Last reviewed: Jun 3, 2019)	criteria provided, multiple submitters, no conflicts	VCV000377319	16	89346930	16	89280522	377319	364197	rs200531141	NC_000016.10:89280521:G:A
NM_013275.6(ANKRD11):c.6043T>C (p.Tyr2015His)	ANKRD11	Y2015H	KBG syndrome	Uncertain significance(Last reviewed: Sep 23, 2020)	criteria provided, single submitter	VCV001213697	16	89346907	16	89280499	1213697	1203690		NC_000016.10:89280498:A:G
NM_013275.6(ANKRD11):c.6046C>T (p.Pro2016Ser)	ANKRD11	P2016S	not provided	Uncertain significance(Last reviewed: Nov 28, 2017)	criteria provided, single submitter	VCV000585415	16	89346904	16	89280496	585415	577584	rs1449729767	NC_000016.10:89280495:G:A
NM_013275.6(ANKRD11):c.6060_6061delinsGC (p.Ser2021Pro)	ANKRD11	S2021P	Autism spectrum disorder	Uncertain significance(Last reviewed: May 22, 2018)	criteria provided, single submitter	VCV000588865	16	89346889	16	89280481 - 89280482	588865	580164	rs1567559902	NC_000016.10:89280480:AG:GC
NM_013275.6(ANKRD11):c.6065C>T (p.Pro2022Leu)	ANKRD11	P2022L	KBG syndrome|Intellectual disability|not provided|Autism spectrum disorder	Benign/Likely benign(Last reviewed: Dec 31, 2019)	criteria provided, multiple submitters, no conflicts	VCV000589339	16	89346885	16	89280477	589339	580193	rs373218212	NC_000016.10:89280476:G:A
NM_013275.6(ANKRD11):c.6067G>C (p.Ala2023Pro)	ANKRD11	A2023P	KBG syndrome|Autism spectrum disorder|not specified	Benign(Last reviewed: Nov 16, 2020)	criteria provided, multiple submitters, no conflicts	VCV000380368	16	89346883	16	89280475	380368	374744	rs60520302	NC_000016.10:89280474:C:G
NM_013275.6(ANKRD11):c.6071C>G (p.Pro2024Arg)	ANKRD11	P2024R	not provided	Uncertain significance(Last reviewed: Oct 21, 2019)	criteria provided, single submitter	VCV001309687	16	89346879	16	89280471	1309687	1299062		NC_000016.10:89280470:G:C
NM_013275.6(ANKRD11):c.6083C>T (p.Pro2028Leu)	ANKRD11	P2028L	KBG syndrome	Uncertain significance(Last reviewed: Oct 10, 2018)	criteria provided, single submitter	VCV000658415	16	89346867	16	89280459	658415	645135	rs1387729666	NC_000016.10:89280458:G:A
NM_013275.6(ANKRD11):c.6085G>A (p.Val2029Ile)	ANKRD11	V2029I	not provided|KBG syndrome	Benign(Last reviewed: Feb 2, 2021)	criteria provided, multiple submitters, no conflicts	VCV000800193	16	89346865	16	89280457	800193	785437	rs199785661	NC_000016.10:89280456:C:T
NM_013275.6(ANKRD11):c.6095C>T (p.Pro2032Leu)	ANKRD11	P2032L	Intellectual disability	Likely benign(Last reviewed: Jan 1, 2019)	no assertion criteria provided	VCV000975173	16	89346855	16	89280447	975173	963813		NC_000016.10:89280446:G:A
NM_013275.6(ANKRD11):c.6106G>A (p.Asp2036Asn)	ANKRD11	D2036N	not provided|KBG syndrome|Autism spectrum disorder	Benign/Likely benign(Last reviewed: Dec 31, 2019)	criteria provided, multiple submitters, no conflicts	VCV000376944	16	89346844	16	89280436	376944	363822	rs201636725	NC_000016.10:89280435:C:T
NM_013275.6(ANKRD11):c.6112A>G (p.Lys2038Glu)	ANKRD11	K2038E	not provided	Benign/Likely benign(Last reviewed: Aug 14, 2020)	criteria provided, multiple submitters, no conflicts	VCV000445802	16	89346838	16	89280430	445802	439074	rs200724087	NC_000016.10:89280429:T:C
NM_013275.6(ANKRD11):c.6113A>C (p.Lys2038Thr)	ANKRD11	K2038T	not provided	Likely benign(Last reviewed: May 7, 2021)	criteria provided, single submitter	VCV001187441	16	89346837	16	89280429	1187441	1178083		NC_000016.10:89280428:T:G
NM_013275.6(ANKRD11):c.6125A>G (p.Asp2042Gly)	ANKRD11	D2042G	not provided|Autism spectrum disorder	Likely benign(Last reviewed: Apr 28, 2021)	criteria provided, multiple submitters, no conflicts	VCV000589039	16	89346825	16	89280417	589039	580387	rs534182728	NC_000016.10:89280416:T:C
NM_013275.6(ANKRD11):c.6127G>A (p.Ala2043Thr)	ANKRD11	A2043T	not provided	Uncertain significance(Last reviewed: Feb 28, 2018)	criteria provided, single submitter	VCV000546778	16	89346823	16	89280415	546778	537267	rs1322632964	NC_000016.10:89280414:C:T
NM_013275.6(ANKRD11):c.6130G>A (p.Val2044Ile)	ANKRD11	V2044I	not provided|KBG syndrome	Conflicting interpretations of pathogenicity(Last reviewed: Dec 8, 2020)	criteria provided, conflicting interpretations	VCV000959170	16	89346820	16	89280412	959170	949632		NC_000016.10:89280411:C:T
NM_013275.6(ANKRD11):c.6140C>G (p.Ala2047Gly)	ANKRD11	A2047G	KBG syndrome|not provided|Autism spectrum disorder	Benign/Likely benign(Last reviewed: Oct 19, 2020)	criteria provided, multiple submitters, no conflicts	VCV000585417	16	89346810	16	89280402	585417	577582	rs199691161	NC_000016.10:89280401:G:C
NM_013275.6(ANKRD11):c.6157G>A (p.Ala2053Thr)	ANKRD11	A2053T	Inborn genetic diseases	Uncertain significance(Last reviewed: Mar 21, 2019)	criteria provided, single submitter	VCV000985334	16	89346793	16	89280385	985334	974024		NC_000016.10:89280384:C:T
NM_013275.6(ANKRD11):c.6176C>A (p.Pro2059His)	ANKRD11	P2059H	Autism spectrum disorder|not provided|KBG syndrome	Benign(Last reviewed: Nov 17, 2020)	criteria provided, multiple submitters, no conflicts	VCV000587809	16	89346774	16	89280366	587809	580061	rs117997391	NC_000016.10:89280365:G:T
NM_013275.6(ANKRD11):c.6193T>C (p.Phe2065Leu)	ANKRD11	F2065L	KBG syndrome|not provided	Benign/Likely benign(Last reviewed: Mar 13, 2020)	criteria provided, multiple submitters, no conflicts	VCV000707102	16	89346757	16	89280349	707102	693960	rs200351209	NC_000016.10:89280348:A:G
NM_013275.6(ANKRD11):c.6206G>A (p.Cys2069Tyr)	ANKRD11	C2069Y	KBG syndrome	Uncertain significance(Last reviewed: Apr 5, 2019)	criteria provided, single submitter	VCV001029218	16	89346744	16	89280336	1029218	1018191		NC_000016.10:89280335:C:T
NM_013275.6(ANKRD11):c.6221A>C (p.Glu2074Ala)	ANKRD11	E2074A	KBG syndrome|not provided	Benign/Likely benign(Last reviewed: Mar 13, 2020)	criteria provided, multiple submitters, no conflicts	VCV000707101	16	89346729	16	89280321	707101	693959	rs201401760	NC_000016.10:89280320:T:G
NM_013275.6(ANKRD11):c.6224C>G (p.Ala2075Gly)	ANKRD11	A2075G	KBG syndrome	Uncertain significance(Last reviewed: Jan 24, 2020)	criteria provided, single submitter	VCV001029219	16	89346726	16	89280318	1029219	1018190		NC_000016.10:89280317:G:C
NM_013275.6(ANKRD11):c.6232G>C (p.Asp2078His)	ANKRD11	D2078H	Autism spectrum disorder	Uncertain significance(Last reviewed: May 24, 2017)	criteria provided, single submitter	VCV000589015	16	89346718	16	89280310	589015	580184	rs1038750030	NC_000016.10:89280309:C:G
NM_013275.6(ANKRD11):c.6254G>C (p.Cys2085Ser)	ANKRD11	C2085S	not provided	Likely benign(Last reviewed: Mar 11, 2020)	criteria provided, single submitter	VCV001207769	16	89346696	16	89280288	1207769	1198847		NC_000016.10:89280287:C:G
NM_013275.6(ANKRD11):c.6254G>T (p.Cys2085Phe)	ANKRD11	C2085F	Autism spectrum disorder	Uncertain significance(Last reviewed: May 14, 2018)	criteria provided, single submitter	VCV000589047	16	89346696	16	89280288	589047	580183	rs755786402	NC_000016.10:89280287:C:A
NM_013275.6(ANKRD11):c.6262G>A (p.Ala2088Thr)	ANKRD11	A2088T	not provided	Likely benign(Last reviewed: May 26, 2021)	criteria provided, single submitter	VCV001207839	16	89346688	16	89280280	1207839	1198846		NC_000016.10:89280279:C:T
NM_013275.6(ANKRD11):c.6283C>G (p.Leu2095Val)	ANKRD11	L2095V	Autism spectrum disorder	Likely benign(Last reviewed: Nov 3, 2016)	criteria provided, single submitter	VCV000588381	16	89346667	16	89280259	588381	580173	rs772144411	NC_000016.10:89280258:G:C
NM_013275.6(ANKRD11):c.6323G>A (p.Gly2108Asp)	ANKRD11	G2108D	not provided|Autism spectrum disorder|not specified	Benign/Likely benign(Last reviewed: Sep 1, 2020)	criteria provided, multiple submitters, no conflicts	VCV000218557	16	89346627	16	89280219	218557	215524	rs201509886	NC_000016.10:89280218:C:T
NM_013275.6(ANKRD11):c.6361G>A (p.Ala2121Thr)	ANKRD11	A2121T	KBG syndrome	Uncertain significance(Last reviewed: Feb 19, 2018)	criteria provided, single submitter	VCV001031771	16	89346589	16	89280181	1031771	1021561		NC_000016.10:89280180:C:T
NM_013275.6(ANKRD11):c.6362C>T (p.Ala2121Val)	ANKRD11	A2121V	not provided	Likely benign(Last reviewed: Sep 1, 2016)	criteria provided, single submitter	VCV000377125	16	89346588	16	89280180	377125	364003	rs747992186	NC_000016.10:89280179:G:A
NM_013275.6(ANKRD11):c.6377G>A (p.Gly2126Asp)	ANKRD11	G2126D	not provided	Uncertain significance(Last reviewed: Apr 23, 2018)	criteria provided, single submitter	VCV000585418	16	89346573	16	89280165	585418	577581	rs763100566	NC_000016.10:89280164:C:T
NM_013275.6(ANKRD11):c.6394_6395delinsAT (p.Asp2132Ile)	ANKRD11	D2132I	not provided	Uncertain significance(Last reviewed: Nov 21, 2019)	criteria provided, single submitter	VCV001310615	16	89346555	16	89280147 - 89280148	1310615	1301319		NC_000016.10:89280146:TC:AT
NM_013275.6(ANKRD11):c.6415C>T (p.Pro2139Ser)	ANKRD11	P2139S	Autism spectrum disorder	Uncertain significance(Last reviewed: Nov 18, 2016)	criteria provided, single submitter	VCV000588462	16	89346535	16	89280127	588462	580376	rs1567557350	NC_000016.10:89280126:G:A
NM_013275.6(ANKRD11):c.6416C>T (p.Pro2139Leu)	ANKRD11	P2139L	not provided	Uncertain significance(Last reviewed: Aug 14, 2020)	criteria provided, single submitter	VCV001303893	16	89346534	16	89280126	1303893	1294168		NC_000016.10:89280125:G:A
NM_013275.6(ANKRD11):c.6436A>G (p.Lys2146Glu)	ANKRD11	K2146E	KBG syndrome|not provided	Conflicting interpretations of pathogenicity(Last reviewed: Feb 1, 2021)	criteria provided, conflicting interpretations	VCV000661412	16	89346514	16	89280106	661412	645134	rs1283976400	NC_000016.10:89280105:T:C
NM_013275.6(ANKRD11):c.6436A>C (p.Lys2146Gln)	ANKRD11	K2146Q	not provided	Likely pathogenic(Last reviewed: May 1, 2017)	criteria provided, single submitter	VCV000449957	16	89346514	16	89280106	449957	445669	rs1283976400	NC_000016.10:89280105:T:G
NM_013275.6(ANKRD11):c.6448G>A (p.Asp2150Asn)	ANKRD11	D2150N	Autism spectrum disorder	Uncertain significance(Last reviewed: Apr 18, 2017)	criteria provided, single submitter	VCV000588965	16	89346502	16	89280094	588965	580153	rs1567557144	NC_000016.10:89280093:C:T
NM_013275.6(ANKRD11):c.6454G>A (p.Glu2152Lys)	ANKRD11	E2152K	KBG syndrome	Uncertain significance(Last reviewed: Feb 2, 2020)	criteria provided, single submitter	VCV001053423	16	89346496	16	89280088	1053423	1049967		NC_000016.10:89280087:C:T
NM_013275.6(ANKRD11):c.6466G>A (p.Val2156Met)	ANKRD11	V2156M	KBG syndrome	Uncertain significance(Last reviewed: Feb 25, 2020)	criteria provided, single submitter	VCV001035142	16	89346484	16	89280076	1035142	1032986		NC_000016.10:89280075:C:T
NM_013275.6(ANKRD11):c.6497T>G (p.Met2166Arg)	ANKRD11	M2166R	not provided|KBG syndrome|Autism spectrum disorder	Benign/Likely benign(Last reviewed: Feb 5, 2021)	criteria provided, multiple submitters, no conflicts	VCV000588320	16	89346453	16	89280045	588320	580150	rs74033733	NC_000016.10:89280044:A:C
NM_013275.6(ANKRD11):c.6560C>G (p.Pro2187Arg)	ANKRD11	P2187R	KBG syndrome	Uncertain significance(Last reviewed: Mar 17, 2020)	criteria provided, single submitter	VCV000931882	16	89346390	16	89279982	931882	919685		NC_000016.10:89279981:G:C
NM_013275.6(ANKRD11):c.6560C>T (p.Pro2187Leu)	ANKRD11	P2187L	KBG syndrome|not provided	Benign/Likely benign(Last reviewed: Aug 28, 2020)	criteria provided, multiple submitters, no conflicts	VCV000706361	16	89346390	16	89279982	706361	693958	rs202216051	NC_000016.10:89279981:G:A
NM_013275.6(ANKRD11):c.6571C>T (p.Pro2191Ser)	ANKRD11	P2191S	KBG syndrome	Uncertain significance(Last reviewed: Jul 14, 2019)	criteria provided, single submitter	VCV000836606	16	89346379	16	89279971	836606	844492		NC_000016.10:89279970:G:A
NM_013275.6(ANKRD11):c.6580C>G (p.Gln2194Glu)	ANKRD11	Q2194E	KBG syndrome|not provided|Autism spectrum disorder	Conflicting interpretations of pathogenicity(Last reviewed: Oct 29, 2018)	criteria provided, conflicting interpretations	VCV000585419	16	89346370	16	89279962	585419	577580	rs201589586	NC_000016.10:89279961:G:C
NM_013275.6(ANKRD11):c.6581A>G (p.Gln2194Arg)	ANKRD11	Q2194R	KBG syndrome	not provided	no assertion provided	VCV000441038	16	89346369	16	89279961	441038	434655	rs1364705691	NC_000016.10:89279960:T:C
NM_013275.6(ANKRD11):c.6601_6602delinsTT (p.Ala2201Leu)	ANKRD11	A2201L	not provided	Uncertain significance(Last reviewed: Apr 16, 2021)	criteria provided, single submitter	VCV001187330	16	89346348	16	89279940 - 89279941	1187330	1178082		NC_000016.10:89279939:GC:AA
NM_013275.6(ANKRD11):c.6622T>G (p.Ser2208Ala)	ANKRD11	S2208A	KBG syndrome	Benign(Last reviewed: May 21, 2019)	criteria provided, single submitter	VCV000833824	16	89346328	16	89279920	833824	822122		NC_000016.10:89279919:A:C
NM_013275.6(ANKRD11):c.6628G>C (p.Glu2210Gln)	ANKRD11	E2210Q	Autism spectrum disorder	Likely benign(Last reviewed: Apr 17, 2017)	criteria provided, single submitter	VCV000588652	16	89346322	16	89279914	588652	580147	rs1350625482	NC_000016.10:89279913:C:G
NM_013275.6(ANKRD11):c.6647C>T (p.Ala2216Val)	ANKRD11	A2216V	not provided	Uncertain significance(Last reviewed: Sep 18, 2019)	criteria provided, single submitter	VCV001312360	16	89346303	16	89279895	1312360	1301742		NC_000016.10:89279894:G:A
NM_013275.6(ANKRD11):c.6661G>A (p.Val2221Met)	ANKRD11	V2221M	not provided	Uncertain significance(Last reviewed: Jan 16, 2019)	criteria provided, single submitter	VCV001304487	16	89346289	16	89279881	1304487	1294762		NC_000016.10:89279880:C:T
NM_013275.6(ANKRD11):c.6694C>A (p.Arg2232Ser)	ANKRD11	R2232S	KBG syndrome	Uncertain significance(Last reviewed: Jul 9, 2020)	criteria provided, single submitter	VCV001029220	16	89346256	16	89279848	1029220	1018189		NC_000016.10:89279847:G:T
NM_013275.6(ANKRD11):c.6698G>A (p.Gly2233Glu)	ANKRD11	G2233E	Autism spectrum disorder|not provided	Benign/Likely benign(Last reviewed: Jan 22, 2020)	criteria provided, multiple submitters, no conflicts	VCV000589705	16	89346252	16	89279844	589705	580145	rs570265865	NC_000016.10:89279843:C:T
NM_013275.6(ANKRD11):c.6704C>T (p.Pro2235Leu)	ANKRD11	P2235L	not provided	Uncertain significance(Last reviewed: Aug 22, 2018)	criteria provided, single submitter	VCV000585421	16	89346246	16	89279838	585421	577578	rs1394383095	NC_000016.10:89279837:G:A
NM_013275.6(ANKRD11):c.6712A>G (p.Ser2238Gly)	ANKRD11	S2238G	not specified|not provided|Autism spectrum disorder	Likely benign(Last reviewed: Dec 15, 2020)	criteria provided, multiple submitters, no conflicts	VCV000585422	16	89346238	16	89279830	585422	577577	rs770209899	NC_000016.10:89279829:T:C
NM_013275.6(ANKRD11):c.6725C>T (p.Ala2242Val)	ANKRD11	A2242V	not provided|Autism spectrum disorder	Benign/Likely benign(Last reviewed: May 11, 2020)	criteria provided, multiple submitters, no conflicts	VCV000585423	16	89346225	16	89279817	585423	577576	rs372632879	NC_000016.10:89279816:G:A
NM_013275.6(ANKRD11):c.6730G>A (p.Val2244Ile)	ANKRD11	V2244I	not provided|KBG syndrome	Benign/Likely benign(Last reviewed: Dec 31, 2019)	criteria provided, multiple submitters, no conflicts	VCV000705209	16	89346220	16	89279812	705209	693956	rs200852197	NC_000016.10:89279811:C:T
NM_013275.6(ANKRD11):c.6745C>T (p.Arg2249Cys)	ANKRD11	R2249C	not provided|KBG syndrome|Autism spectrum disorder	Benign/Likely benign(Last reviewed: Jan 5, 2021)	criteria provided, multiple submitters, no conflicts	VCV000445313	16	89346205	16	89279797	445313	438585	rs202081612	NC_000016.10:89279796:G:A
NM_013275.6(ANKRD11):c.6746G>A (p.Arg2249His)	ANKRD11	R2249H	not provided|Autism spectrum disorder	Benign/Likely benign(Last reviewed: May 11, 2020)	criteria provided, multiple submitters, no conflicts	VCV000585424	16	89346204	16	89279796	585424	577575	rs201043388	NC_000016.10:89279795:C:T
NM_013275.6(ANKRD11):c.6760G>A (p.Gly2254Arg)	ANKRD11	G2254R	not provided	Benign(Last reviewed: Jul 25, 2017)	criteria provided, single submitter	VCV000718635	16	89346190	16	89279782	718635	726940	rs1003478010	NC_000016.10:89279781:C:T
NM_013275.6(ANKRD11):c.6781G>A (p.Glu2261Lys)	ANKRD11	E2261K	Autism spectrum disorder|not provided	Benign(Last reviewed: Sep 17, 2021)	criteria provided, multiple submitters, no conflicts	VCV000589743	16	89346169	16	89279761	589743	580170	rs770262960	NC_000016.10:89279760:C:T
NM_013275.6(ANKRD11):c.6787C>T (p.Pro2263Ser)	ANKRD11	P2263S	not provided|KBG syndrome|Autism spectrum disorder|not specified	Benign(Last reviewed: Nov 16, 2020)	criteria provided, multiple submitters, no conflicts	VCV000380369	16	89346163	16	89279755	380369	375802	rs76793093	NC_000016.10:89279754:G:A
NM_013275.6(ANKRD11):c.6791C>T (p.Pro2264Leu)	ANKRD11	P2264L	not provided	Benign(Last reviewed: Jun 12, 2020)	criteria provided, single submitter	VCV001267775	16	89346159	16	89279751	1267775	1258111		NC_000016.10:89279750:G:A
NM_013275.6(ANKRD11):c.6797C>T (p.Ala2266Val)	ANKRD11	A2266V	not provided|not specified	Likely benign(Last reviewed: Jun 1, 2021)	criteria provided, multiple submitters, no conflicts	VCV000434193	16	89346153	16	89279745	434193	429884	rs748996527	NC_000016.10:89279744:G:A
NM_013275.6(ANKRD11):c.6821C>G (p.Pro2274Arg)	ANKRD11	P2274R	KBG syndrome	Uncertain significance(Last reviewed: Mar 17, 2020)	criteria provided, single submitter	VCV001014260	16	89346129	16	89279721	1014260	1012488		NC_000016.10:89279720:G:C
NM_013275.6(ANKRD11):c.6823G>T (p.Ala2275Ser)	ANKRD11	A2275S	KBG syndrome	Uncertain significance(Last reviewed: Jun 12, 2018)	criteria provided, single submitter	VCV001031772	16	89346127	16	89279719	1031772	1021560		NC_000016.10:89279718:C:A
NM_013275.6(ANKRD11):c.6826C>T (p.Pro2276Ser)	ANKRD11	P2276S	KBG syndrome|not provided|Autism spectrum disorder	Benign/Likely benign(Last reviewed: Apr 14, 2020)	criteria provided, multiple submitters, no conflicts	VCV000589093	16	89346124	16	89279716	589093	580058	rs201957371	NC_000016.10:89279715:G:A
NM_013275.6(ANKRD11):c.6827C>T (p.Pro2276Leu)	ANKRD11	P2276L	KBG syndrome|not provided	Benign(Last reviewed: Jan 31, 2020)	criteria provided, multiple submitters, no conflicts	VCV000697952	16	89346123	16	89279715	697952	688676	rs573355746	NC_000016.10:89279714:G:A
NM_013275.6(ANKRD11):c.6860G>C (p.Gly2287Ala)	ANKRD11	G2287A	KBG syndrome	Uncertain significance(Last reviewed: Jun 10, 2020)	criteria provided, single submitter	VCV001029221	16	89346090	16	89279682	1029221	1018188		NC_000016.10:89279681:C:G
NM_013275.6(ANKRD11):c.6868C>T (p.Pro2290Ser)	ANKRD11	P2290S	not provided|Autism spectrum disorder|KBG syndrome	Benign(Last reviewed: Mar 24, 2020)	criteria provided, multiple submitters, no conflicts	VCV000589152	16	89346082	16	89279674	589152	580055	rs374668457	NC_000016.10:89279673:G:A
NM_013275.6(ANKRD11):c.6874G>A (p.Asp2292Asn)	ANKRD11	D2292N	KBG syndrome	Uncertain significance(Last reviewed: Aug 15, 2019)	criteria provided, single submitter	VCV001029222	16	89346076	16	89279668	1029222	1018187		NC_000016.10:89279667:C:T
NM_013275.6(ANKRD11):c.6893G>T (p.Arg2298Leu)	ANKRD11	R2298L	not specified	Uncertain significance(Last reviewed: Oct 10, 2016)	criteria provided, single submitter	VCV000434201	16	89346057	16	89279649	434201	429883	rs1304326484	NC_000016.10:89279648:C:A
NM_013275.6(ANKRD11):c.6896C>T (p.Ala2299Val)	ANKRD11	A2299V	not provided	Likely benign(Last reviewed: Sep 25, 2020)	criteria provided, single submitter	VCV001204729	16	89346054	16	89279646	1204729	1195127		NC_000016.10:89279645:G:A
NM_013275.6(ANKRD11):c.6899C>T (p.Ala2300Val)	ANKRD11	A2300V	not provided	Likely benign(Last reviewed: Jul 24, 2019)	criteria provided, single submitter	VCV001205478	16	89346051	16	89279643	1205478	1195126		NC_000016.10:89279642:G:A
NM_013275.6(ANKRD11):c.6901G>C (p.Ala2301Pro)	ANKRD11	A2301P	not provided	Uncertain significance(Last reviewed: Mar 31, 2021)	criteria provided, single submitter	VCV001314345	16	89346049	16	89279641	1314345	1304606		NC_000016.10:89279640:C:G
NM_013275.6(ANKRD11):c.6919C>T (p.Pro2307Ser)	ANKRD11	P2307S	not provided|KBG syndrome|Autism spectrum disorder|Macrocephalus|Hand tremor|Global developmental delay|Seizures|Behavioral abnormality	Conflicting interpretations of pathogenicity(Last reviewed: Oct 27, 2020)	criteria provided, conflicting interpretations	VCV000522263	16	89346031	16	89279623	522263	512868	rs575642464	NC_000016.10:89279622:G:A
NM_013275.6(ANKRD11):c.6923G>T (p.Gly2308Val)	ANKRD11	G2308V	not provided	Uncertain significance(Last reviewed: Apr 7, 2016)	criteria provided, single submitter	VCV000385512	16	89346027	16	89279619	385512	374743	rs1057522245	NC_000016.10:89279618:C:A
NM_013275.6(ANKRD11):c.6959C>A (p.Thr2320Lys)	ANKRD11	T2320K	KBG syndrome	Uncertain significance(Last reviewed: Jun 13, 2019)	criteria provided, single submitter	VCV000947942	16	89345991	16	89279583	947942	928007		NC_000016.10:89279582:G:T
NM_013275.6(ANKRD11):c.6974A>G (p.Lys2325Arg)	ANKRD11	K2325R	not provided	Likely benign(Last reviewed: Oct 21, 2019)	criteria provided, single submitter	VCV001208383	16	89345976	16	89279568	1208383	1198845		NC_000016.10:89279567:T:C
NM_013275.6(ANKRD11):c.6977C>T (p.Ala2326Val)	ANKRD11	A2326V	not provided	Benign(Last reviewed: Mar 13, 2020)	criteria provided, single submitter	VCV001228814	16	89345973	16	89279565	1228814	1218817		NC_000016.10:89279564:G:A
NM_013275.6(ANKRD11):c.6977C>A (p.Ala2326Asp)	ANKRD11	A2326D	not provided	Uncertain significance(Last reviewed: Oct 7, 2019)	criteria provided, single submitter	VCV001199851	16	89345973	16	89279565	1199851	1191875		NC_000016.10:89279564:G:T
NM_013275.6(ANKRD11):c.6977C>G (p.Ala2326Gly)	ANKRD11	A2326G	not provided	Benign/Likely benign(Last reviewed: Mar 19, 2021)	criteria provided, multiple submitters, no conflicts	VCV000804532	16	89345973	16	89279565	804532	793648	rs576742682	NC_000016.10:89279564:G:C
NM_013275.6(ANKRD11):c.6982C>G (p.Arg2328Gly)	ANKRD11	R2328G	not provided	Uncertain significance(Last reviewed: May 17, 2018)	criteria provided, single submitter	VCV000597191	16	89345968	16	89279560	597191	588252	rs1567553783	NC_000016.10:89279559:G:C
NM_013275.6(ANKRD11):c.6985G>A (p.Val2329Met)	ANKRD11	V2329M	not provided|KBG syndrome	Conflicting interpretations of pathogenicity(Last reviewed: Jul 9, 2019)	criteria provided, conflicting interpretations	VCV000943335	16	89345965	16	89279557	943335	937661		NC_000016.10:89279556:C:T
NM_013275.6(ANKRD11):c.6985G>C (p.Val2329Leu)	ANKRD11	V2329L	Autism spectrum disorder	Uncertain significance(Last reviewed: May 31, 2017)	criteria provided, single submitter	VCV000589210	16	89345965	16	89279557	589210	580161	rs760933701	NC_000016.10:89279556:C:G
NM_013275.6(ANKRD11):c.6997C>T (p.Pro2333Ser)	ANKRD11	P2333S	not provided	Uncertain significance(Last reviewed: Nov 12, 2020)	criteria provided, single submitter	VCV001198583	16	89345953	16	89279545	1198583	1188442		NC_000016.10:89279544:G:A
NM_013275.6(ANKRD11):c.7087C>G (p.Pro2363Ala)	ANKRD11	P2363A	not provided|Autism spectrum disorder	Conflicting interpretations of pathogenicity(Last reviewed: Jul 1, 2021)	criteria provided, conflicting interpretations	VCV000588871	16	89345863	16	89279455	588871	580160	rs769501453	NC_000016.10:89279454:G:C
NM_013275.6(ANKRD11):c.7090G>A (p.Ala2364Thr)	ANKRD11	A2364T	Autism spectrum disorder	Likely benign(Last reviewed: Dec 20, 2016)	criteria provided, single submitter	VCV000588578	16	89345860	16	89279452	588578	580152	rs999130123	NC_000016.10:89279451:C:T
NM_013275.6(ANKRD11):c.7103G>A (p.Arg2368Lys)	ANKRD11	R2368K	KBG syndrome	Uncertain significance(Last reviewed: Dec 12, 2018)	criteria provided, single submitter	VCV001031773	16	89345847	16	89279439	1031773	1021559		NC_000016.10:89279438:C:T
NM_013275.6(ANKRD11):c.7111G>T (p.Ala2371Ser)	ANKRD11	A2371S	KBG syndrome	Uncertain significance(Last reviewed: Dec 11, 2019)	criteria provided, single submitter	VCV000862455	16	89345839	16	89279431	862455	844491		NC_000016.10:89279430:C:A
NM_013275.6(ANKRD11):c.7128C>G (p.Asp2376Glu)	ANKRD11	D2376E	Autism spectrum disorder|not provided|KBG syndrome	Benign(Last reviewed: Nov 15, 2020)	criteria provided, multiple submitters, no conflicts	VCV000587835	16	89345822	16	89279414	587835	580050	rs4785560	NC_000016.10:89279413:G:C
NM_013275.6(ANKRD11):c.7132G>A (p.Asp2378Asn)	ANKRD11	D2378N	not provided	Uncertain significance(Last reviewed: Aug 5, 2021)	criteria provided, single submitter	VCV001254611	16	89345818	16	89279410	1254611	1244544		NC_000016.10:89279409:C:T
NM_013275.6(ANKRD11):c.7167T>G (p.Phe2389Leu)	ANKRD11	F2389L	Autism spectrum disorder	Uncertain significance(Last reviewed: Apr 15, 2016)	criteria provided, single submitter	VCV000589257	16	89345783	16	89279375	589257	580373	rs927582667	NC_000016.10:89279374:A:C
NM_013275.6(ANKRD11):c.7198C>G (p.Leu2400Val)	ANKRD11	L2400V	not provided	Uncertain significance(Last reviewed: Jul 23, 2021)	criteria provided, single submitter	VCV001254565	16	89345752	16	89279344	1254565	1244498		NC_000016.10:89279343:G:C
NM_013275.6(ANKRD11):c.7222C>G (p.Arg2408Gly)	ANKRD11	R2408G	not provided	Uncertain significance(Last reviewed: Oct 25, 2019)	criteria provided, single submitter	VCV001309703	16	89345728	16	89279320	1309703	1299078		NC_000016.10:89279319:G:C
NM_013275.6(ANKRD11):c.7354C>G (p.Arg2452Gly)	ANKRD11	R2452G	not provided	Pathogenic(Last reviewed: May 9, 2019)	criteria provided, single submitter	VCV000429712	16	89345596	16	89279188	429712	422127	rs1064795497	NC_000016.10:89279187:G:C
NM_013275.6(ANKRD11):c.7354C>T (p.Arg2452Cys)	ANKRD11	R2452C	not provided	Likely pathogenic(Last reviewed: Aug 23, 2016)	criteria provided, single submitter	VCV000422001	16	89345596	16	89279188	422001	409792	rs1064795497	NC_000016.10:89279187:G:A
NM_013275.6(ANKRD11):c.7418C>T (p.Thr2473Met)	ANKRD11	T2473M	not provided	Uncertain significance(Last reviewed: Jul 25, 2017)	criteria provided, single submitter	VCV000450878	16	89345532	16	89279124	450878	445667	rs765378650	NC_000016.10:89279123:G:A
NM_013275.6(ANKRD11):c.7436A>G (p.Asp2479Gly)	ANKRD11	D2479G	not provided	Uncertain significance(Last reviewed: Oct 4, 2019)	criteria provided, single submitter	VCV000546552	16	89345514	16	89279106	546552	536918	rs1555524796	NC_000016.10:89279105:T:C
NM_013275.6(ANKRD11):c.7480C>A (p.Pro2494Thr)	ANKRD11	P2494T	not provided	Likely pathogenic(Last reviewed: Aug 5, 2016)	criteria provided, single submitter	VCV000421226	16	89341590	16	89275182	421226	409791	rs1064794992	NC_000016.10:89275181:G:T
NM_013275.6(ANKRD11):c.7519C>A (p.Gln2507Lys)	ANKRD11	Q2507K	not provided|Autism spectrum disorder	Likely benign(Last reviewed: Aug 2, 2019)	criteria provided, multiple submitters, no conflicts	VCV000376961	16	89341551	16	89275143	376961	363839	rs572878194	NC_000016.10:89275142:G:T
NM_013275.6(ANKRD11):c.7523A>T (p.Gln2508Leu)	ANKRD11	Q2508L	KBG syndrome	Likely pathogenic	criteria provided, single submitter	VCV001172628	16	89341547	16	89275139	1172628	1161844		NC_000016.10:89275138:T:A
NM_013275.6(ANKRD11):c.7531G>A (p.Val2511Ile)	ANKRD11	V2511I	not provided	Uncertain significance(Last reviewed: Jan 1, 2019)	criteria provided, single submitter	VCV000808146	16	89341539	16	89275131	808146	797447	rs777571791	NC_000016.10:89275130:C:T
NM_013275.6(ANKRD11):c.7534C>T (p.Arg2512Trp)	ANKRD11	R2512W	Inborn genetic diseases	Likely pathogenic(Last reviewed: Aug 27, 2018)	criteria provided, single submitter	VCV000985348	16	89341536	16	89275128	985348	974023		NC_000016.10:89275127:G:A
NM_013275.6(ANKRD11):c.7535G>A (p.Arg2512Gln)	ANKRD11	R2512Q	not provided|KBG syndrome	Pathogenic/Likely pathogenic(Last reviewed: Apr 22, 2021)	criteria provided, multiple submitters, no conflicts	VCV000932137	16	89341535	16	89275127	932137	919684		NC_000016.10:89275126:C:T
NM_013275.6(ANKRD11):c.7564G>A (p.Glu2522Lys)	ANKRD11	E2522K	KBG syndrome	Likely pathogenic(Last reviewed: Mar 13, 2017)	no assertion criteria provided	VCV000981744	16	89341506	16	89275098	981744	969864		NC_000016.10:89275097:C:T
NM_013275.6(ANKRD11):c.7571A>G (p.Glu2524Gly)	ANKRD11	E2524G	KBG syndrome	Pathogenic(Last reviewed: Dec 11, 2019)	criteria provided, single submitter	VCV000812187	16	89341364	16	89274956	812187	800673		NC_000016.10:89274955:T:C
NM_013275.6(ANKRD11):c.7589G>C (p.Cys2530Ser)	ANKRD11	C2530S	not provided	Uncertain significance(Last reviewed: Apr 1, 2019)	criteria provided, single submitter	VCV000808145	16	89341346	16	89274938	808145	797446	rs1597411259	NC_000016.10:89274937:C:G
NM_013275.6(ANKRD11):c.7591G>A (p.Glu2531Lys)	ANKRD11	E2531K	KBG syndrome	Uncertain significance(Last reviewed: Mar 9, 2020)	criteria provided, single submitter	VCV001058061	16	89341344	16	89274936	1058061	1049966		NC_000016.10:89274935:C:T
NM_013275.6(ANKRD11):c.7595A>G (p.Gln2532Arg)	ANKRD11	Q2532R	not provided	Uncertain significance(Last reviewed: Apr 9, 2021)	criteria provided, single submitter	VCV001303652	16	89341340	16	89274932	1303652	1293929		NC_000016.10:89274931:T:C
NM_013275.6(ANKRD11):c.7607G>A (p.Arg2536Gln)	ANKRD11	R2536Q	not provided	Uncertain significance(Last reviewed: Sep 1, 2020)	criteria provided, single submitter	VCV001012410	16	89341328	16	89274920	1012410	1000971		NC_000016.10:89274919:C:T
NM_013275.6(ANKRD11):c.7618C>T (p.Arg2540Trp)	ANKRD11	R2540W	KBG syndrome|not provided	Uncertain significance(Last reviewed: Oct 31, 2018)	criteria provided, multiple submitters, no conflicts	VCV000501282	16	89341317	16	89274909	501282	492706	rs1555523386	NC_000016.10:89274908:G:A
NM_013275.6(ANKRD11):c.7671G>A (p.Met2557Ile)	ANKRD11	M2557I	Autism spectrum disorder	Uncertain significance(Last reviewed: May 18, 2017)	criteria provided, single submitter	VCV000589750	16	89341264	16	89274856	589750	580151	rs1567544079	NC_000016.10:89274855:C:T
NM_013275.6(ANKRD11):c.7714G>A (p.Gly2572Ser)	ANKRD11	G2572S	not provided	Uncertain significance(Last reviewed: Aug 13, 2019)	criteria provided, single submitter	VCV001307489	16	89337317	16	89270909	1307489	1298759		NC_000016.10:89270908:C:T
NM_013275.6(ANKRD11):c.7735C>T (p.Arg2579Cys)	ANKRD11	R2579C	not provided|KBG syndrome	Conflicting interpretations of pathogenicity(Last reviewed: Jan 26, 2019)	criteria provided, conflicting interpretations	VCV000623908	16	89337296	16	89270888	623908	613052	rs1567537413	NC_000016.10:89270887:G:A
NM_013275.6(ANKRD11):c.7751C>A (p.Ala2584Asp)	ANKRD11	A2584D	KBG syndrome	Likely pathogenic	no assertion criteria provided	VCV000375576	16	89337280	16	89270872	375576	362386	rs1555521799	NC_000016.10:89270871:G:T
NM_013275.6(ANKRD11):c.7753C>T (p.Arg2585Cys)	ANKRD11	R2585C	not provided	Uncertain significance(Last reviewed: Apr 1, 2018)	criteria provided, single submitter	VCV000623907	16	89337278	16	89270870	623907	613051	rs1567537304	NC_000016.10:89270869:G:A
NM_013275.6(ANKRD11):c.7799G>A (p.Arg2600His)	ANKRD11	R2600H	Autism spectrum disorder	Uncertain significance(Last reviewed: May 24, 2017)	criteria provided, single submitter	VCV000589781	16	89337232	16	89270824	589781	580136	rs1354874973	NC_000016.10:89270823:C:T
NM_013275.6(ANKRD11):c.7801A>C (p.Met2601Leu)	ANKRD11	M2601L	KBG syndrome|not provided	Likely benign(Last reviewed: Jul 29, 2020)	criteria provided, multiple submitters, no conflicts	VCV000703249	16	89337230	16	89270822	703249	693953	rs767216450	NC_000016.10:89270821:T:G
NM_013275.6(ANKRD11):c.7814T>G (p.Leu2605Arg)	ANKRD11	L2605R	not provided|Intellectual disability	Pathogenic/Likely pathogenic(Last reviewed: Jul 17, 2020)	criteria provided, multiple submitters, no conflicts	VCV000429654	16	89335064	16	89268656	429654	422126	rs1131691512	NC_000016.10:89268655:A:C
NM_013275.6(ANKRD11):c.7822C>T (p.Arg2608Trp)	ANKRD11|TRAPPC2L	R2608W	Encephalopathy, progressive, early-onset, with episodic rhabdomyolysis	Likely pathogenic(Last reviewed: May 28, 2019)	criteria provided, single submitter	VCV000803285	16	89335056	16	89268648	803285	791655	rs1597389370	NC_000016.10:89268647:G:A
NM_013275.6(ANKRD11):c.7847T>C (p.Leu2616Pro)	ANKRD11	L2616P	Autism spectrum disorder	Uncertain significance(Last reviewed: Mar 14, 2017)	criteria provided, single submitter	VCV000589562	16	89335031	16	89268623	589562	580149	rs1567533174	NC_000016.10:89268622:A:G
NM_013275.6(ANKRD11):c.7855G>T (p.Val2619Leu)	ANKRD11	V2619L	not provided	Uncertain significance(Last reviewed: Apr 1, 2020)	criteria provided, single submitter	VCV000932685	16	89335023	16	89268615	932685	920905		NC_000016.10:89268614:C:A
NM_013275.6(ANKRD11):c.7870T>C (p.Trp2624Arg)	ANKRD11	W2624R	not provided	Uncertain significance(Last reviewed: Feb 25, 2020)	criteria provided, single submitter	VCV001313835	16	89335008	16	89268600	1313835	1304096		NC_000016.10:89268599:A:G
NM_013275.6(ANKRD11):c.7927G>A (p.Glu2643Lys)	ANKRD11	E2643K	not provided	Uncertain significance(Last reviewed: May 17, 2018)	criteria provided, single submitter	VCV000423151	16	89334951	16	89268543	423151	409789	rs1064796264	NC_000016.10:89268542:C:T
NM_013275.6(ANKRD11):c.7945G>A (p.Val2649Met)	ANKRD11	V2649M	not provided	Likely pathogenic(Last reviewed: Sep 23, 2021)	criteria provided, single submitter	VCV001301284	16	89334933	16	89268525	1301284	1291567		NC_000016.10:89268524:C:T
